# Digital phenotyping of aortic stenosis-related remodeling reveals complementary structural, electrical, and hemodynamic signatures

**DOI:** 10.64898/2026.07.22.26358600

**Authors:** Wenjing Luo, Ryan B. Choi, Doris Yang, Lovedeep S. Dhingra, Philip M. Croon, Rohan Khera, Evangelos K. Oikonomou

## Abstract

Aortic stenosis (AS) is a heterogeneous disease of aging characterized by valvular calcification and distinct structural, electrical, and hemodynamic remodeling that are incompletely captured by any single diagnostic measure. Here we show that three AI-derived digital biomarkers resolve AS-related remodeling into complementary structural (cine-CMR Digital AS Severity Index, DASSi), electrical (AI-ECG), and hemodynamic (phase-contrast CMR peak aortic velocity) axes. Among 68,714 UK Biobank participants, all three biomarkers were independently associated with prevalent AS and prospectively predicted aortic valve replacement. Genetic and transcriptomic analyses of the digital phenotypes revealed partially distinct, heritable architectures: peak aortic velocity aligned closely with clinical AS genetics, whereas DASSi and AI-ECG defined a shared myocardial-remodeling axis largely independent of clinical AS susceptibility. These findings support AS as a multidimensional remodeling syndrome and establish a novel digital phenotyping framework for dissecting complex cardiovascular disease into complementary, biologically informative axes.

## Supplemental Tables for "Digital phenotyping of aortic stenosis-related remodeling reveals complementary structural, electrical, and hemodynamic signatures"

### Sheet: Contents
Supplementary Tables
Table	Contents
S1	Genome-wide significant and suggestive lead loci for each digital phenotype
S2	Overlap of lead loci with published aortic stenosis GWAS, with enrichment testing
S3	Direct look-up of lead loci in published aortic stenosis summary statistics
S4	Five-trait genetic-correlation matrix with two aortic stenosis references and sample-overlap intercept
S5	Significant transcriptome-wide association (TWAS) genes by phenotype and tissue
S6	Cross-study concordance of prioritized genes with a published AS TWAS
S7	Systematic colocalization across all prioritized GWAS–TWAS loci
S8	Valve transcriptomic contextualization of prioritized peak-velocity genes

### Sheet: S1
Table S1. Genome-wide significant and suggestive lead loci for each digital phenotype.
Genome-wide association analyses were performed in 48,568 unrelated UK Biobank participants using REGENIE applied to each inverse-normal-transformed phenotype (genome build GRCh38). Approximately independent lead loci were defined by distance-based clumping: the most significant variant was selected and all variants within 500 kilobases on the same chromosome were removed, and the procedure was repeated. This is an approximate, distance-based definition of a locus rather than a linkage-disequilibrium-based analysis. For each locus, two significance thresholds are indicated: the conventional genome-wide threshold (P < 5 x 10-8) and a conservative threshold accounting for the three phenotypes tested (P < 1.67 x 10-8). DASSi, Digital Aortic Stenosis Severity Index; AI-ECG, artificial-intelligence electrocardiographic aortic stenosis score; peak velocity, phase-contrast cardiac magnetic resonance peak aortic velocity. Structurally complex regions: at 8p23.1 and 17q21.31, linkage disequilibrium extends across a common inversion polymorphism, so distance-based clumping splits a single association signal into several apparent leads. Each region is therefore reported as ONE locus per phenotype, represented by its most significant variant; the remaining leads in the region are listed for transparency with 'Reported as independent locus' = FALSE and are NOT counted in locus totals. At 8p23.1 the genome-wide-significant variants for peak aortic velocity form a single uninterrupted block (chr8:8,230,708-12,038,007, GRCh38; 3.81 Mb) whose boundaries coincide with the inversion breakpoints.
Phenotype	rsID	Chr	Position (GRCh38)	Effect allele	Other allele	Effect allele freq	Imputation INFO	Beta	P value	-log10(P)	Genome-wide sig (P<5e-8)	Passes 3-trait Bonferroni (P<1.67e-8)	Nearest gene	Other genes in LD block
AI-ECG AS score (electrical)	rs34143817	6	117175540	G	GC	0.470299	0.999422	0.0655785	8.55177e-29	28.068	TRUE	TRUE	VGLL2
AI-ECG AS score (electrical)	rs73195040	8	11950572	C	T	0.28782	0.994156	0.0645577	1.78605e-23	22.748	TRUE	TRUE	DEFB136	PRAG1; MFHAS1; TNKS; MSRA; XKR6; GATA4; DEFB136
AI-ECG AS score (electrical)	rs7132327	12	114943266	C	T	0.273001	0.999358	0.063905	2.80079e-22	21.553	TRUE	TRUE	TBX3
AI-ECG AS score (electrical)	rs11938486	4	113528563	C	A	0.257416	0.998847	0.0640142	9.70883e-22	21.013	TRUE	TRUE	CAMK2D
AI-ECG AS score (electrical)	rs6801957	3	38725824	C	T	0.592684	1	-0.0527002	1.64004e-18	17.785	TRUE	TRUE	SCN10A
AI-ECG AS score (electrical)	chr14:71519672_TA_T	14	71519672	T	TA	0.2482	0.998902	0.0584494	7.64554e-18	17.117	TRUE	TRUE	SIPA1L1
AI-ECG AS score (electrical)	rs17504277	1	115773899	G	T	0.5581	0.997382	-0.0446692	4.59167e-14	13.338	TRUE	TRUE	CASQ2
AI-ECG AS score (electrical)	rs12145374	1	111937914	C	A	0.214135	0.988694	0.0459392	1.66952e-10	9.777	TRUE	TRUE	KCND3
AI-ECG AS score (electrical)	rs2832249	21	29185330	G	A	0.159545	0.996993	-0.0512263	1.67555e-10	9.776	TRUE	TRUE	BACH1
AI-ECG AS score (electrical)	rs553721	1	168723006	T	C	0.277004	0.997877	0.0416696	2.02272e-10	9.694	TRUE	TRUE	DPT
AI-ECG AS score (electrical)	rs27097	16	58630161	T	G	0.750169	0.998973	0.0428261	2.45076e-10	9.611	TRUE	TRUE	CNOT1
AI-ECG AS score (electrical)	rs2207790	1	61432295	A	G	0.472441	1	-0.0356383	1.07687e-09	8.968	TRUE	TRUE	NFIA
AI-ECG AS score (electrical)	rs2976926	8	8404114	C	T	0.497663	0.998557	-0.0340872	6.4976e-09	8.187	TRUE	TRUE	PRAG1
AI-ECG AS score (electrical)	rs7573293	2	178888518	T	C	0.732085	0.998279	0.0381342	8.42966e-09	8.074	TRUE	TRUE	CCDC141
AI-ECG AS score (electrical)	chr11:47466562_C_CT	11	47466562	CT	C	0.351354	0.998777	-0.0341207	2.73545e-08	7.563	TRUE	FALSE	CELF1
AI-ECG AS score (electrical)	rs118017851	16	75023733	A	C	0.000195925	0.91378	1.213	3.06214e-08	7.514	TRUE	FALSE	ZNRF1
AI-ECG AS score (electrical)	rs74754384	7	76030303	A	G	0.026293	1	-0.099824	5.09808e-08	7.293	FALSE	FALSE	STYXL1
AI-ECG AS score (electrical)	rs6981201	8	11111040	C	G	0.455691	0.996344	0.0313397	9.87277e-08	7.006	FALSE	FALSE	XKR6
AI-ECG AS score (electrical)	rs78165062	19	5050749	C	A	0.132152	0.999221	-0.0454972	1.43331e-07	6.844	FALSE	FALSE	KDM4B
AI-ECG AS score (electrical)	rs532378802	3	118926335	G	T	0.000208117	0.890065	1.13205	1.46589e-07	6.834	FALSE	FALSE	IGSF11
AI-ECG AS score (electrical)	rs73118332	20	49345533	T	C	0.0668381	0.998383	0.0616869	1.54178e-07	6.812	FALSE	FALSE	KCNB1
AI-ECG AS score (electrical)	rs150395214	4	31202005	A	G	0.000141504	0.883916	1.37425	1.5563e-07	6.808	FALSE	FALSE	PCDH7
AI-ECG AS score (electrical)	rs7607525	2	44560473	C	T	0.600737	0.998251	0.0314094	1.60537e-07	6.794	FALSE	FALSE	CAMKMT
AI-ECG AS score (electrical)	rs10535426	19	49070105	T	TGGA	0.0968422	0.99922	-0.0514202	1.94477e-07	6.711	FALSE	FALSE	KCNA7
AI-ECG AS score (electrical)	rs202122268	3	164722352	T	G	0.035498	0.990695	0.0823346	2.32056e-07	6.634	FALSE	FALSE	SI
AI-ECG AS score (electrical)	rs557743193	3	179059780	T	C	0.00206107	0.926851	0.346489	2.5566e-07	6.592	FALSE	FALSE	ZMAT3
AI-ECG AS score (electrical)	rs1037170088	19	40462926	G	A	0.00016177	0.81228	-1.30977	2.95544e-07	6.529	FALSE	FALSE	BLVRB
AI-ECG AS score (electrical)	rs10771085	12	24409004	T	C	0.567631	0.965876	-0.0306361	3.17638e-07	6.498	FALSE	FALSE	SOX5
AI-ECG AS score (electrical)	rs670044	8	10035019	C	A	0.662813	0.998131	0.0317067	3.18366e-07	6.497	FALSE	FALSE	MSRA
AI-ECG AS score (electrical)	rs770304059	11	41760844	A	G	0.000199518	0.832126	-1.15729	3.60239e-07	6.443	FALSE	FALSE	LRRC4C
AI-ECG AS score (electrical)	rs185375334	5	46029783	G	T	0.00591287	0.96032	-0.196585	4.68319e-07	6.329	FALSE	FALSE	HCN1
AI-ECG AS score (electrical)	rs560789224	2	231777790	G	A	0.000400288	0.926433	-0.767397	4.69755e-07	6.328	FALSE	FALSE	PDE6D
AI-ECG AS score (electrical)	rs17523471	3	185586230	C	T	0.343673	0.999203	-0.0309123	5.12966e-07	6.29	FALSE	FALSE	SENP2
AI-ECG AS score (electrical)	rs770718667	2	88278845	C	CTATAG	0.00112291	0.840297	0.479516	5.22943e-07	6.282	FALSE	FALSE	THNSL2
AI-ECG AS score (electrical)	rs6992247	8	9090959	G	T	0.697004	0.993143	0.0319439	5.83395e-07	6.234	FALSE	FALSE	ERI1
AI-ECG AS score (electrical)	rs774787387	20	2227893	G	C	0.00103716	0.915173	-0.474738	6.02039e-07	6.22	FALSE	FALSE	RP4-816K17.2
AI-ECG AS score (electrical)	chr18:55332319_GA_G	18	55332319	G	GA	0.366268	0.993142	-0.0304864	6.12618e-07	6.213	FALSE	FALSE	TCF4
AI-ECG AS score (electrical)	chr9:13333615_A_G	9	13333615	G	A	0.000116675	0.978058	-1.36561	6.26461e-07	6.203	FALSE	FALSE	MPDZ
AI-ECG AS score (electrical)	rs116943154	9	9276955	A	C	0.00013246	0.989971	-1.27086	6.6512e-07	6.177	FALSE	FALSE	PTPRD
AI-ECG AS score (electrical)	rs529616172	2	51983621	C	T	0.00017037	0.781318	1.26227	6.79405e-07	6.168	FALSE	FALSE	NRXN1
AI-ECG AS score (electrical)	rs73935557	2	65990208	C	G	0.0988294	0.998369	-0.0486495	6.81408e-07	6.167	FALSE	FALSE	MEIS1
AI-ECG AS score (electrical)	rs754477368	15	41323136	A	G	0.000760405	0.965544	0.532566	8.39707e-07	6.076	FALSE	FALSE	NUSAP1
AI-ECG AS score (electrical)	rs760289684	9	85016011	T	A	0.000285712	0.827263	-0.937872	8.43403e-07	6.074	FALSE	FALSE	NTRK2
AI-ECG AS score (electrical)	rs539033795	3	133847978	A	G	0.00020622	0.953795	-1.02595	9.17097e-07	6.038	FALSE	FALSE	RAB6B
AI-ECG AS score (electrical)	rs940859072	11	107411422	A	G	0.000180503	0.977093	-1.08003	9.81333e-07	6.008	FALSE	FALSE	CWF19L2
DASSi (structural / cine-CMR)	chr6:163698971_TA_T	6	163698971	T	TA	0.131539	0.997804	-0.0459247	6.455e-08	7.19	FALSE	FALSE	QKI
DASSi (structural / cine-CMR)	rs148865957	6	72015794	T	C	0.00212687	0.986803	-0.339329	7.3603e-08	7.133	FALSE	FALSE	RIMS1
DASSi (structural / cine-CMR)	rs767804931	7	142520111	G	T	0.000161003	0.873776	-1.2926	1.04001e-07	6.983	FALSE	FALSE	MTRNR2L6
DASSi (structural / cine-CMR)	rs776179622	11	15060254	T	A	0.000179413	0.840283	1.24588	1.12733e-07	6.948	FALSE	FALSE	CALCB
DASSi (structural / cine-CMR)	rs1243622686	11	14332747	C	CA	0.000146469	0.92392	1.30355	1.4507e-07	6.838	FALSE	FALSE	RRAS2
DASSi (structural / cine-CMR)	rs930791458	14	91387638	C	T	0.000272107	0.963025	-0.934492	1.53322e-07	6.814	FALSE	FALSE	CCDC88C
DASSi (structural / cine-CMR)	rs62405285	6	19188413	G	A	0.071464	0.995725	-0.0587426	1.54901e-07	6.81	FALSE	FALSE	ID4
DASSi (structural / cine-CMR)	rs1554167887	6	20642489	AAC	A	0.00533761	0.985303	0.2092	1.55601e-07	6.808	FALSE	FALSE	CDKAL1
DASSi (structural / cine-CMR)	rs548536425	21	36254984	T	C	0.00213499	0.959407	-0.330425	2.17816e-07	6.662	FALSE	FALSE	DOP1B
DASSi (structural / cine-CMR)	rs114459693	3	150613337	G	A	0.01099	0.989753	0.143807	2.64058e-07	6.578	FALSE	FALSE	SELENOT
DASSi (structural / cine-CMR)	rs186788646	2	222223309	T	C	0.000779784	0.928563	-0.551398	2.71599e-07	6.566	FALSE	FALSE	PAX3
DASSi (structural / cine-CMR)	rs4263970	1	22737437	C	T	0.488664	0.998207	0.0295734	3.04138e-07	6.517	FALSE	FALSE	EPHB2
DASSi (structural / cine-CMR)	rs527405184	11	73631353	T	C	0.000113122	0.998936	-1.38764	3.11512e-07	6.507	FALSE	FALSE	PLEKHB1
DASSi (structural / cine-CMR)	rs78949850	15	31553973	T	C	0.000250427	0.978797	-0.940583	3.26913e-07	6.486	FALSE	FALSE	OTUD7A
DASSi (structural / cine-CMR)	rs142728019	10	214291	C	T	0.000108479	0.872657	-1.50332	3.86232e-07	6.413	FALSE	FALSE	ZMYND11
DASSi (structural / cine-CMR)	rs567140989	6	155500838	T	A	0.000109166	0.708055	1.65622	4.38473e-07	6.358	FALSE	FALSE	NOX3
DASSi (structural / cine-CMR)	rs372970916	7	141685280	G	C	0.000128746	0.963399	-1.30253	4.81569e-07	6.317	FALSE	FALSE	DENND11
DASSi (structural / cine-CMR)	rs544317340	10	9495178	G	T	0.000120954	0.624848	-1.66091	5.43698e-07	6.265	FALSE	FALSE	CELF2
DASSi (structural / cine-CMR)	rs148257233	5	103287614	T	C	0.035309	0.96514	0.0799139	5.48654e-07	6.261	FALSE	FALSE	MACIR
DASSi (structural / cine-CMR)	rs563970890	7	10014485	T	C	9.26536e-05	1	-1.49783	5.66074e-07	6.247	FALSE	FALSE	NDUFA4
DASSi (structural / cine-CMR)	rs6503451	17	45870981	C	T	0.349979	0.996273	0.030334	5.67593e-07	6.246	FALSE	FALSE	MAPT	CRHR1; MAPT; WNT3; PLEKHM1; LRRC37A; LRRC37A2
DASSi (structural / cine-CMR)	rs1288497256	17	6651657	A	C	0.000152727	0.861786	-1.25665	5.76571e-07	6.239	FALSE	FALSE	MED31
DASSi (structural / cine-CMR)	rs200726430	3	130130123	T	C	0.00013351	0.765187	-1.42458	5.98108e-07	6.223	FALSE	FALSE	ALG1L2
DASSi (structural / cine-CMR)	rs372874215	12	114842063	T	C	0.00116001	0.933292	0.437673	6.06298e-07	6.217	FALSE	FALSE	TBX3
DASSi (structural / cine-CMR)	rs546565280	16	12426339	C	G	0.000186882	0.992116	-1.05609	6.07586e-07	6.216	FALSE	FALSE	SNX29
DASSi (structural / cine-CMR)	rs149506699	2	20534547	A	G	0.00822368	0.971773	-0.160027	7.07265e-07	6.15	FALSE	FALSE	HS1BP3
DASSi (structural / cine-CMR)	rs1015039412	7	130846348	G	A	0.000488177	0.985003	-0.651196	7.31189e-07	6.136	FALSE	FALSE	KLF14
DASSi (structural / cine-CMR)	rs557790173	6	72759874	G	A	0.000101132	0.718821	-1.67023	7.80355e-07	6.108	FALSE	FALSE	KCNQ5
DASSi (structural / cine-CMR)	rs527846302	1	61632124	A	G	0.000164677	0.822249	-1.21887	8.66479e-07	6.062	FALSE	FALSE	TM2D1
DASSi (structural / cine-CMR)	rs776363866	10	111356087	T	G	0.000191807	0.974356	1.03722	8.67606e-07	6.062	FALSE	FALSE	ADRA2A
DASSi (structural / cine-CMR)	rs967316608	2	27994675	G	A	0.000112234	0.95804	-1.36757	8.74871e-07	6.058	FALSE	FALSE	BABAM2
DASSi (structural / cine-CMR)	rs1245003810	8	71740050	C	A	0.000127373	0.973027	-1.27256	8.77865e-07	6.057	FALSE	FALSE	MSC
DASSi (structural / cine-CMR)	rs1394502035	9	122833202	C	A	0.000272551	0.975704	0.86861	8.90581e-07	6.05	FALSE	FALSE	PDCL
DASSi (structural / cine-CMR)	rs1293098418	5	104748724	A	G	0.000177314	0.893133	1.12335	9.49141e-07	6.023	FALSE	FALSE	NUDT12
DASSi (structural / cine-CMR)	rs4576695	1	76396076	C	G	0.999461	0.977766	-0.615311	9.77773e-07	6.01	FALSE	FALSE	ST6GALNAC3
Peak aortic velocity (flow / PC-CMR)	rs17608766	17	46935905	C	T	0.146702	1	-0.0903223	2.62316e-24	23.581	TRUE	TRUE	RP11-156P1.2	CRHR1; MAPT; WNT3; PLEKHM1; LRRC37A; LRRC37A2
Peak aortic velocity (flow / PC-CMR)	rs2740518	13	50188809	C	G	0.460545	0.999868	-0.0630136	2.10195e-23	22.677	TRUE	TRUE	KCNRG
Peak aortic velocity (flow / PC-CMR)	rs7838131	8	11738654	A	G	0.574283	0.997801	-0.0567111	6.55229e-19	18.184	TRUE	TRUE	GATA4	PRAG1; MFHAS1; TNKS; MSRA; XKR6; GATA4; DEFB136
Peak aortic velocity (flow / PC-CMR)	rs7821006	8	10952216	G	C	0.617063	0.980805	-0.0544221	9.64126e-17	16.016	TRUE	TRUE	XKR6
Peak aortic velocity (flow / PC-CMR)	rs61944841	13	26475479	A	G	0.418352	0.980174	0.0534477	1.02441e-16	15.99	TRUE	TRUE	CDK8
Peak aortic velocity (flow / PC-CMR)	rs907183	8	8872251	C	G	0.464118	0.997289	0.0523216	1.25588e-16	15.901	TRUE	TRUE	MFHAS1
Peak aortic velocity (flow / PC-CMR)	rs4512422	8	10401379	T	C	0.559895	0.995754	-0.051465	5.43014e-16	15.265	TRUE	TRUE	MSRA
Peak aortic velocity (flow / PC-CMR)	rs2980439	8	8237348	A	G	0.471049	0.997493	0.0508131	1.00074e-15	15	TRUE	TRUE	PRAG1
Peak aortic velocity (flow / PC-CMR)	rs10770612	12	20077705	G	A	0.201326	1	-0.0587224	7.35821e-14	13.133	TRUE	TRUE	PDE3A
Peak aortic velocity (flow / PC-CMR)	rs10087406	8	9389088	T	C	0.416951	0.990988	-0.0473597	1.94854e-13	12.71	TRUE	TRUE	TNKS
Peak aortic velocity (flow / PC-CMR)	rs183946570	12	65793777	G	A	0.00266818	0.947282	-0.437106	3.41015e-12	11.467	TRUE	TRUE	HMGA2
Peak aortic velocity (flow / PC-CMR)	rs5997307	22	27811151	C	T	0.277345	0.999728	-0.047086	1.87896e-11	10.726	TRUE	TRUE	MN1
Peak aortic velocity (flow / PC-CMR)	rs10455872	6	160589086	G	A	0.0806292	1	0.0766517	3.43177e-11	10.464	TRUE	TRUE	LPA
Peak aortic velocity (flow / PC-CMR)	rs12048493	1	149955122	C	A	0.404719	0.996962	0.0417085	9.25172e-11	10.034	TRUE	TRUE	OTUD7B
Peak aortic velocity (flow / PC-CMR)	rs55944332	2	144969054	G	A	0.237841	0.996924	-0.0477169	1.25936e-10	9.9	TRUE	TRUE	ZEB2
Peak aortic velocity (flow / PC-CMR)	rs79398707	1	22255087	A	G	0.0533715	0.999553	0.0826693	3.57955e-09	8.446	TRUE	TRUE	WNT4
Peak aortic velocity (flow / PC-CMR)	rs977130248	1	239464959	C	T	0.000158258	0.979334	-1.48175	4.80863e-09	8.318	TRUE	TRUE	CHRM3
Peak aortic velocity (flow / PC-CMR)	rs17189758	16	84952778	C	G	0.521328	0.996884	-0.0364431	7.05744e-09	8.151	TRUE	TRUE	ZDHHC7
Peak aortic velocity (flow / PC-CMR)	rs532519116	20	53584600	C	G	0.000262862	0.915319	-1.11468	3.9063e-08	7.408	TRUE	FALSE	ZNF217
Peak aortic velocity (flow / PC-CMR)	rs11216172	11	116879162	A	G	0.809308	0.999054	-0.0439635	4.49655e-08	7.347	TRUE	FALSE	SIK3
Peak aortic velocity (flow / PC-CMR)	rs534600739	18	48201794	T	C	0.000112476	0.771676	-1.81976	7.13786e-08	7.146	FALSE	FALSE	ZBTB7C
Peak aortic velocity (flow / PC-CMR)	rs2814810	6	1651801	C	G	0.773333	0.995465	0.0399981	1.05163e-07	6.978	FALSE	FALSE	GMDS
Peak aortic velocity (flow / PC-CMR)	rs547118401	10	105725963	A	G	0.000204686	0.844247	-1.27276	1.06231e-07	6.974	FALSE	FALSE	SORCS3
Peak aortic velocity (flow / PC-CMR)	rs6918368	6	6160744	G	A	0.393188	0.995031	0.0342907	1.15452e-07	6.938	FALSE	FALSE	F13A1
Peak aortic velocity (flow / PC-CMR)	rs5753113	22	30384947	T	G	0.240649	0.997826	-0.0389508	1.29305e-07	6.888	FALSE	FALSE	RNF215
Peak aortic velocity (flow / PC-CMR)	rs561695304	1	181039587	T	C	0.000163143	0.847495	1.40158	1.67694e-07	6.775	FALSE	FALSE	MR1
Peak aortic velocity (flow / PC-CMR)	rs56047197	1	17011965	A	G	0.264169	0.999259	0.0375105	1.69673e-07	6.77	FALSE	FALSE	ATP13A2
Peak aortic velocity (flow / PC-CMR)	rs28605661	4	7854628	C	G	0.502919	0.998508	0.032773	1.86636e-07	6.729	FALSE	FALSE	AFAP1
Peak aortic velocity (flow / PC-CMR)	rs1396754290	18	756475	C	T	0.000148125	0.926549	1.39852	1.92453e-07	6.716	FALSE	FALSE	YES1
Peak aortic velocity (flow / PC-CMR)	rs73332737	21	21607850	A	G	0.0057723	0.665473	-0.263963	2.00955e-07	6.697	FALSE	FALSE	NCAM2
Peak aortic velocity (flow / PC-CMR)	rs2272026	8	9900090	T	C	0.692544	0.995503	-0.0354312	2.25204e-07	6.647	FALSE	FALSE	TNKS
Peak aortic velocity (flow / PC-CMR)	rs1018126415	7	50499027	C	A	0.000312479	0.961313	0.939376	2.31281e-07	6.636	FALSE	FALSE	FIGNL1
Peak aortic velocity (flow / PC-CMR)	rs755773716	12	132172154	A	T	0.000242958	0.983614	1.04678	2.79649e-07	6.553	FALSE	FALSE	NOC4L
Peak aortic velocity (flow / PC-CMR)	rs74595074	16	88376333	A	G	0.00266697	0.926354	0.319832	4.17465e-07	6.379	FALSE	FALSE	ZNF469
Peak aortic velocity (flow / PC-CMR)	rs772408841	2	241318283	CT	C	0.00014542	0.925074	1.37167	4.37171e-07	6.359	FALSE	FALSE	SEPTIN2
Peak aortic velocity (flow / PC-CMR)	rs944391734	9	26048041	A	G	0.000161124	0.93503	1.29162	4.70771e-07	6.327	FALSE	FALSE	TUSC1
Peak aortic velocity (flow / PC-CMR)	rs145647063	20	64051335	A	AG	0.144835	0.984566	-0.0452669	4.8498e-07	6.314	FALSE	FALSE	TCEA2
Peak aortic velocity (flow / PC-CMR)	rs147525341	1	147592971	T	C	0.00143324	0.956919	-0.428192	4.96635e-07	6.304	FALSE	FALSE	BCL9
Peak aortic velocity (flow / PC-CMR)	rs200705777	2	105337595	C	G	0.000177798	0.985613	-1.19458	5.1667e-07	6.287	FALSE	FALSE	C2orf49
Peak aortic velocity (flow / PC-CMR)	rs572979310	5	110748996	G	A	0.000110619	0.244239	3.0343	5.45642e-07	6.263	FALSE	FALSE	SLC25A46
Peak aortic velocity (flow / PC-CMR)	rs1377859399	9	29851550	G	GTAT	0.00012806	0.936859	1.43788	5.58011e-07	6.253	FALSE	FALSE	LINGO2
Peak aortic velocity (flow / PC-CMR)	rs72684942	9	18234959	G	A	0.243623	0.9917	0.0369854	5.67047e-07	6.246	FALSE	FALSE	ADAMTSL1
Peak aortic velocity (flow / PC-CMR)	rs3132934	6	32199232	T	G	0.695996	0.998556	0.0341929	6.06e-07	6.218	FALSE	FALSE	NOTCH4
Peak aortic velocity (flow / PC-CMR)	rs8810	19	16327504	T	A	0.302598	0.994186	0.0341584	6.14222e-07	6.212	FALSE	FALSE	KLF2
Peak aortic velocity (flow / PC-CMR)	rs544426131	9	32636051	G	GGCTGGC	0.00462804	0.963914	0.235016	6.46678e-07	6.189	FALSE	FALSE	TAF1L
Peak aortic velocity (flow / PC-CMR)	rs777843795	1	79757440	A	G	0.000367546	0.926493	-0.849642	6.47062e-07	6.189	FALSE	FALSE	ADGRL4
Peak aortic velocity (flow / PC-CMR)	rs79485947	12	65165207	T	C	0.0926406	0.998019	-0.0541545	6.55219e-07	6.184	FALSE	FALSE	LEMD3
Peak aortic velocity (flow / PC-CMR)	rs17860040	7	44795157	CT	C	0.391517	0.998761	0.0321314	6.63155e-07	6.178	FALSE	FALSE	PPIA
Peak aortic velocity (flow / PC-CMR)	rs77169976	8	74605548	C	G	0.0968441	0.98679	-0.0533314	6.68469e-07	6.175	FALSE	FALSE	GDAP1
Peak aortic velocity (flow / PC-CMR)	rs1006932373	4	156125960	GA	G	0.00010747	0.969196	-1.53054	6.79323e-07	6.168	FALSE	FALSE	CTSO
Peak aortic velocity (flow / PC-CMR)	rs9549739	13	113320975	A	G	0.291905	0.97098	0.0347812	7.05217e-07	6.152	FALSE	FALSE	LAMP1
Peak aortic velocity (flow / PC-CMR)	rs146406989	10	74907644	T	C	0.036132	0.982123	-0.0847211	7.13407e-07	6.147	FALSE	FALSE	KAT6B
Peak aortic velocity (flow / PC-CMR)	rs5763529	22	29836648	C	T	0.828602	0.994872	0.0415348	7.1498e-07	6.146	FALSE	FALSE	ASCC2
Peak aortic velocity (flow / PC-CMR)	rs35874463	15	67165360	G	A	0.056879	1	-0.0671856	7.21793e-07	6.142	FALSE	FALSE	SMAD3
Peak aortic velocity (flow / PC-CMR)	rs768072553	19	21868403	G	A	0.000288861	0.91359	-0.954743	8.19273e-07	6.087	FALSE	FALSE	ZNF43
Peak aortic velocity (flow / PC-CMR)	rs1392661714	5	20242526	A	AG	0.000173761	0.905363	-1.23725	8.25561e-07	6.083	FALSE	FALSE	CDH18
Peak aortic velocity (flow / PC-CMR)	rs776812643	4	15048018	A	G	0.000156522	0.783551	-1.39957	8.29919e-07	6.081	FALSE	FALSE	CPEB2
Peak aortic velocity (flow / PC-CMR)	rs778879375	10	104514203	G	A	0.000268029	0.957623	-0.967814	8.39393e-07	6.076	FALSE	FALSE	CFAP58
Peak aortic velocity (flow / PC-CMR)	rs557351268	10	105154936	G	A	0.000367304	0.988283	-0.81263	8.74338e-07	6.058	FALSE	FALSE	SORCS3
Peak aortic velocity (flow / PC-CMR)	rs552306533	6	106334417	C	A	0.00166304	0.988224	0.382789	8.77753e-07	6.057	FALSE	FALSE	ATG5
Peak aortic velocity (flow / PC-CMR)	rs1330826	9	82515055	C	G	0.225274	0.993261	0.0370915	9.05062e-07	6.043	FALSE	FALSE	RASEF
Peak aortic velocity (flow / PC-CMR)	rs568241586	6	17560741	A	T	0.000143038	0.900219	1.36371	9.05997e-07	6.043	FALSE	FALSE	CAP2
Peak aortic velocity (flow / PC-CMR)	rs2442719	6	31352761	T	C	0.574037	0.997543	0.0313009	9.36561e-07	6.028	FALSE	FALSE	HLA-B
Peak aortic velocity (flow / PC-CMR)	rs12023502	1	217183138	T	C	0.265157	0.996401	0.0350281	9.54915e-07	6.02	FALSE	FALSE	ESRRG
Peak aortic velocity (flow / PC-CMR)	rs543922951	5	163906987	A	G	0.000179938	0.870377	-1.23111	9.88466e-07	6.005	FALSE	FALSE	MAT2B
Peak aortic velocity (flow / PC-CMR)	rs11046212	12	21853182	T	C	0.413307	0.99521	0.0314249	9.91457e-07	6.004	FALSE	FALSE	ABCC9

### Sheet: S2
Table S2. Overlap of lead loci with published aortic stenosis GWAS, with enrichment testing.
Lead loci for each digital phenotype were compared with two large published genome-wide association studies of aortic stenosis: a multi-ancestry calcific aortic stenosis meta-analysis (Small et al.; PMID 41419686) and a case-control meta-analysis with companion quantitative aortic-valve traits (Kany et al.; PMID 41419685). Overlap was assessed at three levels: exact variant (the same variant by identifier, or by chromosome, position and alleles); locus window (a lead variant lying within 500 kilobases of a published lead); and gene level (a shared nearest or mapped gene). Distance-based overlap is an approximate screen and is not equivalent to linkage-disequilibrium-based replication. IAVGC, International Aortic Valve Genetics Consortium. Structurally complex regions: at 8p23.1 and 17q21.31, linkage disequilibrium extends across a common inversion polymorphism, so distance-based clumping splits a single association signal into several apparent leads. Each region is therefore reported as ONE locus per phenotype, represented by its most significant variant; the remaining leads in the region are listed for transparency with 'Reported as independent locus' = FALSE and are NOT counted in locus totals. At 8p23.1 the genome-wide-significant variants for peak aortic velocity form a single uninterrupted block (chr8:8,230,708-12,038,007, GRCh38; 3.81 Mb) whose boundaries coincide with the inversion breakpoints.
Phenotype	rsID	Chr	Position (GRCh38)	P value	Genome-wide sig (P<5e-8)	Passes 3-trait Bonferroni (P<1.67e-8)	Nearest gene	Exact-variant overlap	Locus-window overlap (±500 kb)	Window-matched studies	Gene-level overlap	Gene-matched studies	Structurally complex region	Reported as independent locus	Other genes in LD block
AI-ECG AS score (electrical)	rs34143817	6	117175540	8.552e-29	TRUE	TRUE	VGLL2	FALSE	no					TRUE
AI-ECG AS score (electrical)	rs73195040	8	11950572	1.786e-23	TRUE	TRUE	DEFB136	FALSE	yes	Kany2026,Small2026	DEFB136	Small2026	8p23.1	TRUE	PRAG1; MFHAS1; TNKS; MSRA; XKR6; GATA4; DEFB136
AI-ECG AS score (electrical)	rs7132327	12	114943266	2.801e-22	TRUE	TRUE	TBX3	FALSE	no					TRUE
AI-ECG AS score (electrical)	rs11938486	4	113528563	9.709e-22	TRUE	TRUE	CAMK2D	FALSE	no					TRUE
AI-ECG AS score (electrical)	rs6801957	3	38725824	1.64e-18	TRUE	TRUE	SCN10A	FALSE	no					TRUE
AI-ECG AS score (electrical)	chr14:71519672_TA_T	14	71519672	7.646e-18	TRUE	TRUE	SIPA1L1	FALSE	yes	Small2026	SIPA1L1	Small2026		TRUE
AI-ECG AS score (electrical)	rs17504277	1	115773899	4.592e-14	TRUE	TRUE	CASQ2	FALSE	no					TRUE
AI-ECG AS score (electrical)	rs12145374	1	111937914	1.67e-10	TRUE	TRUE	KCND3	FALSE	no					TRUE
AI-ECG AS score (electrical)	rs2832249	21	29185330	1.676e-10	TRUE	TRUE	BACH1	FALSE	yes	Small2026				TRUE
AI-ECG AS score (electrical)	rs553721	1	168723006	2.023e-10	TRUE	TRUE	DPT	FALSE	no					TRUE
AI-ECG AS score (electrical)	rs27097	16	58630161	2.451e-10	TRUE	TRUE	CNOT1	FALSE	no					TRUE
AI-ECG AS score (electrical)	rs2207790	1	61432295	1.077e-09	TRUE	TRUE	NFIA	FALSE	no					TRUE
AI-ECG AS score (electrical)	rs2976926	8	8404114	6.498e-09	TRUE	TRUE	PRAG1	FALSE	yes	Kany2026,Small2026	PRAG1	Small2026	8p23.1	FALSE
AI-ECG AS score (electrical)	rs7573293	2	178888518	8.43e-09	TRUE	TRUE	CCDC141	FALSE	no					TRUE
AI-ECG AS score (electrical)	chr11:47466562_C_CT	11	47466562	2.735e-08	TRUE	FALSE	CELF1	FALSE	no					TRUE
AI-ECG AS score (electrical)	rs118017851	16	75023733	3.062e-08	TRUE	FALSE	ZNRF1	FALSE	yes	Kany2026,Small2026				TRUE
AI-ECG AS score (electrical)	rs74754384	7	76030303	5.098e-08	FALSE	FALSE	STYXL1	FALSE	no					TRUE
AI-ECG AS score (electrical)	rs6981201	8	11111040	9.873e-08	FALSE	FALSE	XKR6	FALSE	yes	Kany2026,Small2026			8p23.1	FALSE
AI-ECG AS score (electrical)	rs78165062	19	5050749	1.433e-07	FALSE	FALSE	KDM4B	FALSE	no					TRUE
AI-ECG AS score (electrical)	rs532378802	3	118926335	1.466e-07	FALSE	FALSE	IGSF11	FALSE	no					TRUE
AI-ECG AS score (electrical)	rs73118332	20	49345533	1.542e-07	FALSE	FALSE	KCNB1	FALSE	no					TRUE
AI-ECG AS score (electrical)	rs150395214	4	31202005	1.556e-07	FALSE	FALSE	PCDH7	FALSE	no					TRUE
AI-ECG AS score (electrical)	rs7607525	2	44560473	1.605e-07	FALSE	FALSE	CAMKMT	FALSE	no					TRUE
AI-ECG AS score (electrical)	rs10535426	19	49070105	1.945e-07	FALSE	FALSE	KCNA7	FALSE	no					TRUE
AI-ECG AS score (electrical)	rs202122268	3	164722352	2.321e-07	FALSE	FALSE	SI	FALSE	no					TRUE
AI-ECG AS score (electrical)	rs557743193	3	179059780	2.557e-07	FALSE	FALSE	ZMAT3	FALSE	no					TRUE
AI-ECG AS score (electrical)	rs1037170088	19	40462926	2.955e-07	FALSE	FALSE	BLVRB	FALSE	yes	Small2026				TRUE
AI-ECG AS score (electrical)	rs10771085	12	24409004	3.176e-07	FALSE	FALSE	SOX5	FALSE	yes	Kany2026,Small2026	SOX5	Kany2026		TRUE
AI-ECG AS score (electrical)	rs670044	8	10035019	3.184e-07	FALSE	FALSE	MSRA	FALSE	yes	Kany2026,Small2026	MSRA	Small2026	8p23.1	FALSE
AI-ECG AS score (electrical)	rs770304059	11	41760844	3.602e-07	FALSE	FALSE	LRRC4C	FALSE	no					TRUE
AI-ECG AS score (electrical)	rs185375334	5	46029783	4.683e-07	FALSE	FALSE	HCN1	FALSE	no					TRUE
AI-ECG AS score (electrical)	rs560789224	2	231777790	4.698e-07	FALSE	FALSE	PDE6D	FALSE	no					TRUE
AI-ECG AS score (electrical)	rs17523471	3	185586230	5.13e-07	FALSE	FALSE	SENP2	FALSE	no					TRUE
AI-ECG AS score (electrical)	rs770718667	2	88278845	5.229e-07	FALSE	FALSE	THNSL2	FALSE	no					TRUE
AI-ECG AS score (electrical)	rs6992247	8	9090959	5.834e-07	FALSE	FALSE	ERI1	FALSE	yes	Kany2026,Small2026	ERI1	Kany2026	8p23.1	FALSE
AI-ECG AS score (electrical)	rs774787387	20	2227893	6.02e-07	FALSE	FALSE	RP4-816K17.2	FALSE	no					TRUE
AI-ECG AS score (electrical)	chr18:55332319_GA_G	18	55332319	6.126e-07	FALSE	FALSE	TCF4	FALSE	no					TRUE
AI-ECG AS score (electrical)	chr9:13333615_A_G	9	13333615	6.265e-07	FALSE	FALSE	MPDZ	FALSE	no					TRUE
AI-ECG AS score (electrical)	rs116943154	9	9276955	6.651e-07	FALSE	FALSE	PTPRD	FALSE	no					TRUE
AI-ECG AS score (electrical)	rs529616172	2	51983621	6.794e-07	FALSE	FALSE	NRXN1	FALSE	no					TRUE
AI-ECG AS score (electrical)	rs73935557	2	65990208	6.814e-07	FALSE	FALSE	MEIS1	FALSE	yes	Kany2026				TRUE
AI-ECG AS score (electrical)	rs754477368	15	41323136	8.397e-07	FALSE	FALSE	NUSAP1	FALSE	no					TRUE
AI-ECG AS score (electrical)	rs760289684	9	85016011	8.434e-07	FALSE	FALSE	NTRK2	FALSE	yes	Kany2026	NTRK2	Kany2026		TRUE
AI-ECG AS score (electrical)	rs539033795	3	133847978	9.171e-07	FALSE	FALSE	RAB6B	FALSE	no					TRUE
AI-ECG AS score (electrical)	rs940859072	11	107411422	9.813e-07	FALSE	FALSE	CWF19L2	FALSE	no					TRUE
DASSi (structural / cine-CMR)	chr6:163698971_TA_T	6	163698971	6.455e-08	FALSE	FALSE	QKI	FALSE	no					TRUE
DASSi (structural / cine-CMR)	rs148865957	6	72015794	7.36e-08	FALSE	FALSE	RIMS1	FALSE	no					TRUE
DASSi (structural / cine-CMR)	rs767804931	7	142520111	1.04e-07	FALSE	FALSE	MTRNR2L6	FALSE	no					TRUE
DASSi (structural / cine-CMR)	rs776179622	11	15060254	1.127e-07	FALSE	FALSE	CALCB	FALSE	no					TRUE
DASSi (structural / cine-CMR)	rs1243622686	11	14332747	1.451e-07	FALSE	FALSE	RRAS2	FALSE	no					TRUE
DASSi (structural / cine-CMR)	rs930791458	14	91387638	1.533e-07	FALSE	FALSE	CCDC88C	FALSE	no					TRUE
DASSi (structural / cine-CMR)	rs62405285	6	19188413	1.549e-07	FALSE	FALSE	ID4	FALSE	no					TRUE
DASSi (structural / cine-CMR)	rs1554167887	6	20642489	1.556e-07	FALSE	FALSE	CDKAL1	FALSE	no					TRUE
DASSi (structural / cine-CMR)	rs548536425	21	36254984	2.178e-07	FALSE	FALSE	DOP1B	FALSE	no					TRUE
DASSi (structural / cine-CMR)	rs114459693	3	150613337	2.641e-07	FALSE	FALSE	SELENOT	FALSE	no					TRUE
DASSi (structural / cine-CMR)	rs186788646	2	222223309	2.716e-07	FALSE	FALSE	PAX3	FALSE	no					TRUE
DASSi (structural / cine-CMR)	rs4263970	1	22737437	3.041e-07	FALSE	FALSE	EPHB2	FALSE	yes	Kany2026				TRUE
DASSi (structural / cine-CMR)	rs527405184	11	73631353	3.115e-07	FALSE	FALSE	PLEKHB1	FALSE	yes	Small2026				TRUE
DASSi (structural / cine-CMR)	rs78949850	15	31553973	3.269e-07	FALSE	FALSE	OTUD7A	FALSE	no					TRUE
DASSi (structural / cine-CMR)	rs142728019	10	214291	3.862e-07	FALSE	FALSE	ZMYND11	FALSE	no					TRUE
DASSi (structural / cine-CMR)	rs567140989	6	155500838	4.385e-07	FALSE	FALSE	NOX3	FALSE	no					TRUE
DASSi (structural / cine-CMR)	rs372970916	7	141685280	4.816e-07	FALSE	FALSE	DENND11	FALSE	no					TRUE
DASSi (structural / cine-CMR)	rs544317340	10	9495178	5.437e-07	FALSE	FALSE	CELF2	FALSE	no					TRUE
DASSi (structural / cine-CMR)	rs148257233	5	103287614	5.487e-07	FALSE	FALSE	MACIR	FALSE	no					TRUE
DASSi (structural / cine-CMR)	rs563970890	7	10014485	5.661e-07	FALSE	FALSE	NDUFA4	FALSE	no					TRUE
DASSi (structural / cine-CMR)	rs6503451	17	45870981	5.676e-07	FALSE	FALSE	MAPT	FALSE	no				17q21.31	TRUE	CRHR1; MAPT; WNT3; PLEKHM1; LRRC37A; LRRC37A2
DASSi (structural / cine-CMR)	rs1288497256	17	6651657	5.766e-07	FALSE	FALSE	MED31	FALSE	no					TRUE
DASSi (structural / cine-CMR)	rs200726430	3	130130123	5.981e-07	FALSE	FALSE	ALG1L2	FALSE	no					TRUE
DASSi (structural / cine-CMR)	rs372874215	12	114842063	6.063e-07	FALSE	FALSE	TBX3	FALSE	no					TRUE
DASSi (structural / cine-CMR)	rs546565280	16	12426339	6.076e-07	FALSE	FALSE	SNX29	FALSE	no					TRUE
DASSi (structural / cine-CMR)	rs149506699	2	20534547	7.073e-07	FALSE	FALSE	HS1BP3	FALSE	yes	Small2026				TRUE
DASSi (structural / cine-CMR)	rs1015039412	7	130846348	7.312e-07	FALSE	FALSE	KLF14	FALSE	yes	Kany2026				TRUE
DASSi (structural / cine-CMR)	rs557790173	6	72759874	7.804e-07	FALSE	FALSE	KCNQ5	FALSE	no					TRUE
DASSi (structural / cine-CMR)	rs527846302	1	61632124	8.665e-07	FALSE	FALSE	TM2D1	FALSE	no					TRUE
DASSi (structural / cine-CMR)	rs776363866	10	111356087	8.676e-07	FALSE	FALSE	ADRA2A	FALSE	no					TRUE
DASSi (structural / cine-CMR)	rs967316608	2	27994675	8.749e-07	FALSE	FALSE	BABAM2	FALSE	yes	Small2026				TRUE
DASSi (structural / cine-CMR)	rs1245003810	8	71740050	8.779e-07	FALSE	FALSE	MSC	FALSE	no					TRUE
DASSi (structural / cine-CMR)	rs1394502035	9	122833202	8.906e-07	FALSE	FALSE	PDCL	FALSE	no					TRUE
DASSi (structural / cine-CMR)	rs1293098418	5	104748724	9.491e-07	FALSE	FALSE	NUDT12	FALSE	no					TRUE
DASSi (structural / cine-CMR)	rs4576695	1	76396076	9.778e-07	FALSE	FALSE	ST6GALNAC3	FALSE	no					TRUE
Peak aortic velocity (flow / PC-CMR)	rs17608766	17	46935905	2.623e-24	TRUE	TRUE	RP11-156P1.2	TRUE	yes	Small2026			17q21.31	TRUE	CRHR1; MAPT; WNT3; PLEKHM1; LRRC37A; LRRC37A2
Peak aortic velocity (flow / PC-CMR)	rs2740518	13	50188809	2.102e-23	TRUE	TRUE	KCNRG	FALSE	no					TRUE
Peak aortic velocity (flow / PC-CMR)	rs7838131	8	11738654	6.552e-19	TRUE	TRUE	GATA4	TRUE	yes	Kany2026,Small2026			8p23.1	TRUE	PRAG1; MFHAS1; TNKS; MSRA; XKR6; GATA4; DEFB136
Peak aortic velocity (flow / PC-CMR)	rs7821006	8	10952216	9.641e-17	TRUE	TRUE	XKR6	FALSE	yes	Kany2026,Small2026			8p23.1	FALSE
Peak aortic velocity (flow / PC-CMR)	rs61944841	13	26475479	1.024e-16	TRUE	TRUE	CDK8	FALSE	yes	Small2026	CDK8	Small2026		TRUE
Peak aortic velocity (flow / PC-CMR)	rs907183	8	8872251	1.256e-16	TRUE	TRUE	MFHAS1	FALSE	yes	Kany2026,Small2026	MFHAS1	Small2026	8p23.1	FALSE
Peak aortic velocity (flow / PC-CMR)	rs4512422	8	10401379	5.43e-16	TRUE	TRUE	MSRA	FALSE	yes	Kany2026,Small2026	MSRA	Small2026	8p23.1	FALSE
Peak aortic velocity (flow / PC-CMR)	rs2980439	8	8237348	1.001e-15	TRUE	TRUE	PRAG1	FALSE	yes	Kany2026,Small2026	PRAG1	Small2026	8p23.1	FALSE
Peak aortic velocity (flow / PC-CMR)	rs10770612	12	20077705	7.358e-14	TRUE	TRUE	PDE3A	TRUE	yes	Kany2026,Small2026	PDE3A	Kany2026,Small2026		TRUE
Peak aortic velocity (flow / PC-CMR)	rs10087406	8	9389088	1.949e-13	TRUE	TRUE	TNKS	FALSE	yes	Kany2026,Small2026	TNKS	Kany2026,Small2026	8p23.1	FALSE
Peak aortic velocity (flow / PC-CMR)	rs183946570	12	65793777	3.41e-12	TRUE	TRUE	HMGA2	FALSE	yes	Kany2026,Small2026	HMGA2	Kany2026,Small2026		TRUE
Peak aortic velocity (flow / PC-CMR)	rs5997307	22	27811151	1.879e-11	TRUE	TRUE	MN1	FALSE	yes	Kany2026				TRUE
Peak aortic velocity (flow / PC-CMR)	rs10455872	6	160589086	3.432e-11	TRUE	TRUE	LPA	TRUE	yes	Kany2026,Small2026	LPA	Small2026		TRUE
Peak aortic velocity (flow / PC-CMR)	rs12048493	1	149955122	9.252e-11	TRUE	TRUE	OTUD7B	FALSE	yes	Kany2026,Small2026				TRUE
Peak aortic velocity (flow / PC-CMR)	rs55944332	2	144969054	1.259e-10	TRUE	TRUE	ZEB2	FALSE	yes	Small2026	ZEB2	Kany2026,Small2026		TRUE
Peak aortic velocity (flow / PC-CMR)	rs79398707	1	22255087	3.58e-09	TRUE	TRUE	WNT4	FALSE	yes	Kany2026				TRUE
Peak aortic velocity (flow / PC-CMR)	rs977130248	1	239464959	4.809e-09	TRUE	TRUE	CHRM3	FALSE	no					TRUE
Peak aortic velocity (flow / PC-CMR)	rs17189758	16	84952778	7.057e-09	TRUE	TRUE	ZDHHC7	FALSE	no					TRUE
Peak aortic velocity (flow / PC-CMR)	rs532519116	20	53584600	3.906e-08	TRUE	FALSE	ZNF217	FALSE	no					TRUE
Peak aortic velocity (flow / PC-CMR)	rs11216172	11	116879162	4.497e-08	TRUE	FALSE	SIK3	FALSE	yes	Small2026				TRUE
Peak aortic velocity (flow / PC-CMR)	rs534600739	18	48201794	7.138e-08	FALSE	FALSE	ZBTB7C	FALSE	no					TRUE
Peak aortic velocity (flow / PC-CMR)	rs2814810	6	1651801	1.052e-07	FALSE	FALSE	GMDS	FALSE	no					TRUE
Peak aortic velocity (flow / PC-CMR)	rs547118401	10	105725963	1.062e-07	FALSE	FALSE	SORCS3	FALSE	no		SORCS3	Kany2026		TRUE
Peak aortic velocity (flow / PC-CMR)	rs6918368	6	6160744	1.155e-07	FALSE	FALSE	F13A1	FALSE	no					TRUE
Peak aortic velocity (flow / PC-CMR)	rs5753113	22	30384947	1.293e-07	FALSE	FALSE	RNF215	FALSE	yes	Kany2026,Small2026				TRUE
Peak aortic velocity (flow / PC-CMR)	rs561695304	1	181039587	1.677e-07	FALSE	FALSE	MR1	FALSE	no					TRUE
Peak aortic velocity (flow / PC-CMR)	rs56047197	1	17011965	1.697e-07	FALSE	FALSE	ATP13A2	FALSE	yes	Kany2026				TRUE
Peak aortic velocity (flow / PC-CMR)	rs28605661	4	7854628	1.866e-07	FALSE	FALSE	AFAP1	FALSE	yes	Kany2026,Small2026	AFAP1	Kany2026,Small2026		TRUE
Peak aortic velocity (flow / PC-CMR)	rs1396754290	18	756475	1.925e-07	FALSE	FALSE	YES1	FALSE	no					TRUE
Peak aortic velocity (flow / PC-CMR)	rs73332737	21	21607850	2.01e-07	FALSE	FALSE	NCAM2	FALSE	no					TRUE
Peak aortic velocity (flow / PC-CMR)	rs2272026	8	9900090	2.252e-07	FALSE	FALSE	TNKS	FALSE	yes	Kany2026,Small2026	TNKS	Kany2026,Small2026	8p23.1	FALSE
Peak aortic velocity (flow / PC-CMR)	rs1018126415	7	50499027	2.313e-07	FALSE	FALSE	FIGNL1	FALSE	no					TRUE
Peak aortic velocity (flow / PC-CMR)	rs755773716	12	132172154	2.796e-07	FALSE	FALSE	NOC4L	FALSE	no					TRUE
Peak aortic velocity (flow / PC-CMR)	rs74595074	16	88376333	4.175e-07	FALSE	FALSE	ZNF469	FALSE	yes	Kany2026,Small2026				TRUE
Peak aortic velocity (flow / PC-CMR)	rs772408841	2	241318283	4.372e-07	FALSE	FALSE	SEPTIN2	FALSE	no					TRUE
Peak aortic velocity (flow / PC-CMR)	rs944391734	9	26048041	4.708e-07	FALSE	FALSE	TUSC1	FALSE	no					TRUE
Peak aortic velocity (flow / PC-CMR)	rs145647063	20	64051335	4.85e-07	FALSE	FALSE	TCEA2	FALSE	yes	Small2026				TRUE
Peak aortic velocity (flow / PC-CMR)	rs147525341	1	147592971	4.966e-07	FALSE	FALSE	BCL9	FALSE	no					TRUE
Peak aortic velocity (flow / PC-CMR)	rs200705777	2	105337595	5.167e-07	FALSE	FALSE	C2orf49	FALSE	no					TRUE
Peak aortic velocity (flow / PC-CMR)	rs572979310	5	110748996	5.456e-07	FALSE	FALSE	SLC25A46	FALSE	no					TRUE
Peak aortic velocity (flow / PC-CMR)	rs1377859399	9	29851550	5.58e-07	FALSE	FALSE	LINGO2	FALSE	no					TRUE
Peak aortic velocity (flow / PC-CMR)	rs72684942	9	18234959	5.67e-07	FALSE	FALSE	ADAMTSL1	FALSE	no					TRUE
Peak aortic velocity (flow / PC-CMR)	rs3132934	6	32199232	6.06e-07	FALSE	FALSE	NOTCH4	FALSE	yes	Kany2026,Small2026	NOTCH4	Small2026		TRUE
Peak aortic velocity (flow / PC-CMR)	rs8810	19	16327504	6.142e-07	FALSE	FALSE	KLF2	TRUE	yes	Kany2026,Small2026	KLF2	Small2026		TRUE
Peak aortic velocity (flow / PC-CMR)	rs544426131	9	32636051	6.467e-07	FALSE	FALSE	TAF1L	FALSE	no					TRUE
Peak aortic velocity (flow / PC-CMR)	rs777843795	1	79757440	6.471e-07	FALSE	FALSE	ADGRL4	FALSE	no					TRUE
Peak aortic velocity (flow / PC-CMR)	rs79485947	12	65165207	6.552e-07	FALSE	FALSE	LEMD3	FALSE	no					TRUE
Peak aortic velocity (flow / PC-CMR)	rs17860040	7	44795157	6.632e-07	FALSE	FALSE	PPIA	FALSE	no					TRUE
Peak aortic velocity (flow / PC-CMR)	rs77169976	8	74605548	6.685e-07	FALSE	FALSE	GDAP1	FALSE	no					TRUE
Peak aortic velocity (flow / PC-CMR)	rs1006932373	4	156125960	6.793e-07	FALSE	FALSE	CTSO	FALSE	no					TRUE
Peak aortic velocity (flow / PC-CMR)	rs9549739	13	113320975	7.052e-07	FALSE	FALSE	LAMP1	FALSE	no					TRUE
Peak aortic velocity (flow / PC-CMR)	rs146406989	10	74907644	7.134e-07	FALSE	FALSE	KAT6B	FALSE	yes	Kany2026				TRUE
Peak aortic velocity (flow / PC-CMR)	rs5763529	22	29836648	7.15e-07	FALSE	FALSE	ASCC2	FALSE	yes	Small2026				TRUE
Peak aortic velocity (flow / PC-CMR)	rs35874463	15	67165360	7.218e-07	FALSE	FALSE	SMAD3	TRUE	yes	Kany2026,Small2026	SMAD3	Small2026		TRUE
Peak aortic velocity (flow / PC-CMR)	rs768072553	19	21868403	8.193e-07	FALSE	FALSE	ZNF43	FALSE	no					TRUE
Peak aortic velocity (flow / PC-CMR)	rs1392661714	5	20242526	8.256e-07	FALSE	FALSE	CDH18	FALSE	no					TRUE
Peak aortic velocity (flow / PC-CMR)	rs776812643	4	15048018	8.299e-07	FALSE	FALSE	CPEB2	FALSE	no					TRUE
Peak aortic velocity (flow / PC-CMR)	rs778879375	10	104514203	8.394e-07	FALSE	FALSE	CFAP58	FALSE	yes	Kany2026				TRUE
Peak aortic velocity (flow / PC-CMR)	rs557351268	10	105154936	8.743e-07	FALSE	FALSE	SORCS3	FALSE	no		SORCS3	Kany2026		TRUE
Peak aortic velocity (flow / PC-CMR)	rs552306533	6	106334417	8.778e-07	FALSE	FALSE	ATG5	FALSE	no					TRUE
Peak aortic velocity (flow / PC-CMR)	rs1330826	9	82515055	9.051e-07	FALSE	FALSE	RASEF	TRUE	no					TRUE
Peak aortic velocity (flow / PC-CMR)	rs568241586	6	17560741	9.06e-07	FALSE	FALSE	CAP2	FALSE	yes	Small2026				TRUE
Peak aortic velocity (flow / PC-CMR)	rs2442719	6	31352761	9.366e-07	FALSE	FALSE	HLA-B	FALSE	yes	Small2026				TRUE
Peak aortic velocity (flow / PC-CMR)	rs12023502	1	217183138	9.549e-07	FALSE	FALSE	ESRRG	TRUE	yes	Kany2026				TRUE
Peak aortic velocity (flow / PC-CMR)	rs543922951	5	163906987	9.885e-07	FALSE	FALSE	MAT2B	FALSE	no					TRUE
Peak aortic velocity (flow / PC-CMR)	rs11046212	12	21853182	9.915e-07	FALSE	FALSE	ABCC9	FALSE	no					TRUE
Enrichment of overlap vs chance, by phenotype and significance tier
Phenotype	Significance tier	Lead loci (n)	Exact published rsID (n)	Within ±500 kb (n)	Within ±1 Mb (n)	Gene-level (n)	Null fraction near published	Observed fraction within ±500 kb	Enrichment binomial P value
DASSi	genome-wide 5e-8	0	0	0	0	0	0.1277	0	NA
DASSi	family-wise 1.67e-8	0	0	0	0	0	0.1277	0	NA
DASSi	suggestive 1e-6	35	0	5	11	0	0.1277	0.143	4.68e-01
AI-ECG	genome-wide 5e-8	15	0	4	4	2	0.1277	0.267	1.15e-01
AI-ECG	family-wise 1.67e-8	13	0	3	3	2	0.1277	0.231	2.25e-01
AI-ECG	suggestive 1e-6	41	0	8	10	4	0.1277	0.195	1.45e-01
PeakVel	genome-wide 5e-8	15	4	11	13	5	0.1277	0.733	1.22e-07
PeakVel	family-wise 1.67e-8	13	4	10	11	5	0.1277	0.769	2.28e-07
PeakVel	suggestive 1e-6	60	8	25	32	11	0.1277	0.417	2.44e-08

### Sheet: S3
Table S3. Direct look-up of lead loci in published aortic stenosis summary statistics.
Each of our lead variants was looked up directly in the full summary statistics of published aortic stenosis genome-wide association studies: the case-control meta-analysis and the quantitative peak-velocity analysis of Kany et al. (PMID 41419685), and the calcific aortic stenosis meta-analysis of Small et al. (PMID 41419686). Effect estimates were aligned to a common effect allele and the agreement in the direction of effect was recorded. This is a quantitative comparison of summary statistics and is not a linkage-disequilibrium-based fine-mapping analysis. The aligned effect size is the comparator effect size expressed relative to our effect allele. Structurally complex regions: at 8p23.1 and 17q21.31, linkage disequilibrium extends across a common inversion polymorphism, so distance-based clumping splits a single association signal into several apparent leads. Each region is therefore reported as ONE locus per phenotype, represented by its most significant variant; the remaining leads in the region are listed for transparency with 'Reported as independent locus' = FALSE and are NOT counted in locus totals. At 8p23.1 the genome-wide-significant variants for peak aortic velocity form a single uninterrupted block (chr8:8,230,708-12,038,007, GRCh38; 3.81 Mb) whose boundaries coincide with the inversion breakpoints.
Phenotype	rsID	Chr	Position (GRCh38)	Nearest gene	Our P value	Our beta	Our genome-wide sig	Kany AS P value	Kany AS beta (aligned)	Kany AS concordant	Kany peak-velocity P value	Kany peak-velocity beta (aligned)	Kany peak-velocity concordant	Small CAS P value	Small CAS beta (aligned)	Small CAS concordant	Structurally complex region	Reported as independent locus	Other genes in LD block
AI-ECG AS score (electrical)	rs34143817	6	117175540	VGLL2	8.55177e-29	0.0655785	TRUE							0.582116	0.002986	TRUE		TRUE
AI-ECG AS score (electrical)	rs73195040	8	11950572	DEFB136	1.78605e-23	0.0645577	TRUE	7.9e-11	-0.0221068	FALSE	2.1e-09	-0.0284857	FALSE	6.72e-21	-0.059296	FALSE	8p23.1	TRUE	PRAG1; MFHAS1; TNKS; MSRA; XKR6; GATA4; DEFB136
AI-ECG AS score (electrical)	rs7132327	12	114943266	TBX3	2.80079e-22	0.063905	TRUE	0.87	-0.000570779	FALSE	0.86	0.000828856	TRUE	0.791671	-0.00158	FALSE		TRUE
AI-ECG AS score (electrical)	rs11938486	4	113528563	CAMK2D	9.70883e-22	0.0640142	TRUE	0.49	0.00234481	TRUE	0.36	-0.00447835	FALSE	0.011314	0.015545	TRUE		TRUE
AI-ECG AS score (electrical)	rs6801957	3	38725824	SCN10A	1.64004e-18	-0.0527002	TRUE	0.00012	-0.0129325	TRUE	8.3e-08	-0.0234646	TRUE	0.006836	-0.014757	TRUE		TRUE
AI-ECG AS score (electrical)	chr14:71519672_TA_T	14	71519672	SIPA1L1	7.64554e-18	0.0584494	TRUE							3.01e-11	0.046081	TRUE		TRUE
AI-ECG AS score (electrical)	rs17504277	1	115773899	CASQ2	4.59167e-14	-0.0446692	TRUE	0.059	-0.00647877	TRUE	0.048	-0.00866855	TRUE	0.007705	-0.014566	TRUE		TRUE
AI-ECG AS score (electrical)	rs12145374	1	111937914	KCND3	1.66952e-10	0.0459392	TRUE	0.11	0.00568636	TRUE	0.076	0.00931297	TRUE	0.088777	-0.011827	FALSE		TRUE
AI-ECG AS score (electrical)	rs2832249	21	29185330	BACH1	1.67555e-10	-0.0512263	TRUE	0.14	-0.00540101	TRUE	0.34	-0.00557226	TRUE	1.82e-09	-0.044148	TRUE		TRUE
AI-ECG AS score (electrical)	rs553721	1	168723006	DPT	2.02272e-10	0.0416696	TRUE	0.14	-0.00620095	FALSE	0.046	-0.0100807	FALSE	0.525368	-0.003767	FALSE		TRUE
AI-ECG AS score (electrical)	rs27097	16	58630161	CNOT1	2.45076e-10	0.0428261	TRUE	0.045	-0.00660828	FALSE	0.0073	-0.0132852	FALSE	0.009792	-0.015746	FALSE		TRUE
AI-ECG AS score (electrical)	rs2207790	1	61432295	NFIA	1.07687e-09	-0.0356383	TRUE	0.24	0.00395817	FALSE	0.41	0.00355959	FALSE	0.03394	0.011394	FALSE		TRUE
AI-ECG AS score (electrical)	rs2976926	8	8404114	PRAG1	6.4976e-09	-0.0340872	TRUE	1e-11	0.0228209	FALSE	5.6e-16	0.0347992	FALSE	1.22e-18	0.050043	FALSE	8p23.1	FALSE
AI-ECG AS score (electrical)	rs7573293	2	178888518	CCDC141	8.42966e-09	0.0381342	TRUE	0.54	0.00236561	TRUE	0.066	0.00934045	TRUE	0.10493	0.009721	TRUE		TRUE
AI-ECG AS score (electrical)	chr11:47466562_C_CT	11	47466562	CELF1	2.73545e-08	-0.0341207	TRUE							0.014611	-0.046966	TRUE		TRUE
AI-ECG AS score (electrical)	rs118017851	16	75023733	ZNRF1	3.06214e-08	1.213	TRUE							0.654474	-0.041403	FALSE		TRUE
AI-ECG AS score (electrical)	rs74754384	7	76030303	STYXL1	5.09808e-08	-0.099824	FALSE	0.038	0.027564	FALSE	0.21	0.0180139	FALSE	0.076073	0.03188	FALSE		TRUE
AI-ECG AS score (electrical)	rs6981201	8	11111040	XKR6	9.87277e-08	0.0313397	FALSE	8.6e-07	-0.0227389	FALSE	6.5e-10	-0.0304355	FALSE	1.31e-10	-0.044088	FALSE	8p23.1	FALSE
AI-ECG AS score (electrical)	rs78165062	19	5050749	KDM4B	1.43331e-07	-0.0454972	FALSE	0.27	0.00418448	FALSE	0.63	0.00304929	FALSE	0.282897	0.008911	FALSE		TRUE
AI-ECG AS score (electrical)	rs532378802	3	118926335	IGSF11	1.46589e-07	1.13205	FALSE							0.288925	0.80585	TRUE		TRUE
AI-ECG AS score (electrical)	rs73118332	20	49345533	KCNB1	1.54178e-07	0.0616869	FALSE	0.61	0.00395224	TRUE	0.83	-0.00188445	FALSE	0.327605	0.011025	TRUE		TRUE
AI-ECG AS score (electrical)	rs150395214	4	31202005	PCDH7	1.5563e-07	1.37425	FALSE											TRUE
AI-ECG AS score (electrical)	rs7607525	2	44560473	CAMKMT	1.60537e-07	0.0314094	FALSE	0.45	-0.00294761	FALSE	0.19	-0.00607673	FALSE	0.440458	0.004201	TRUE		TRUE
AI-ECG AS score (electrical)	rs10535426	19	49070105	KCNA7	1.94477e-07	-0.0514202	FALSE							0.253373	0.010209	FALSE		TRUE
AI-ECG AS score (electrical)	rs202122268	3	164722352	SI	2.32056e-07	0.0823346	FALSE							0.293252	-0.029025	FALSE		TRUE
AI-ECG AS score (electrical)	rs557743193	3	179059780	ZMAT3	2.5566e-07	0.346489	FALSE							0.897172	-0.014819	FALSE		TRUE
AI-ECG AS score (electrical)	rs1037170088	19	40462926	BLVRB	2.95544e-07	-1.30977	FALSE											TRUE
AI-ECG AS score (electrical)	rs10771085	12	24409004	SOX5	3.17638e-07	-0.0306361	FALSE	0.027	-0.00831803	TRUE	0.074	-0.00822003	TRUE	0.000437	-0.019662	TRUE		TRUE
AI-ECG AS score (electrical)	rs670044	8	10035019	MSRA	3.18366e-07	0.0317067	FALSE	4e-12	-0.0234857	FALSE	3.6e-13	-0.0329989	FALSE	5.23e-13	-0.041805	FALSE	8p23.1	FALSE
AI-ECG AS score (electrical)	rs770304059	11	41760844	LRRC4C	3.60239e-07	-1.15729	FALSE											TRUE
AI-ECG AS score (electrical)	rs185375334	5	46029783	HCN1	4.68319e-07	-0.196585	FALSE							0.663605	0.016753	FALSE		TRUE
AI-ECG AS score (electrical)	rs560789224	2	231777790	PDE6D	4.69755e-07	-0.767397	FALSE							0.842966	0.044598	FALSE		TRUE
AI-ECG AS score (electrical)	rs17523471	3	185586230	SENP2	5.12966e-07	-0.0309123	FALSE	0.00053	-0.013111	TRUE	0.0013	-0.0152781	TRUE	5.35e-06	-0.025532	TRUE		TRUE
AI-ECG AS score (electrical)	rs770718667	2	88278845	THNSL2	5.22943e-07	0.479516	FALSE							0.896975	0.076567	TRUE		TRUE
AI-ECG AS score (electrical)	rs6992247	8	9090959	ERI1	5.83395e-07	0.0319439	FALSE	1.7e-06	-0.0198787	FALSE	1.5e-10	-0.0314711	FALSE	1.32e-12	-0.04241	FALSE	8p23.1	FALSE
AI-ECG AS score (electrical)	rs774787387	20	2227893	RP4-816K17.2	6.02039e-07	-0.474738	FALSE							0.32822	0.190633	FALSE		TRUE
AI-ECG AS score (electrical)	chr18:55332319_GA_G	18	55332319	TCF4	6.12618e-07	-0.0304864	FALSE							0.368481	-0.00936	TRUE		TRUE
AI-ECG AS score (electrical)	chr9:13333615_A_G	9	13333615	MPDZ	6.26461e-07	-1.36561	FALSE											TRUE
AI-ECG AS score (electrical)	rs116943154	9	9276955	PTPRD	6.6512e-07	-1.27086	FALSE							0.210282	-0.800281	TRUE		TRUE
AI-ECG AS score (electrical)	rs529616172	2	51983621	NRXN1	6.79405e-07	1.26227	FALSE											TRUE
AI-ECG AS score (electrical)	rs73935557	2	65990208	MEIS1	6.81408e-07	-0.0486495	FALSE	0.93	0.000555459	FALSE	0.86	0.0013531	FALSE	0.338415	0.008544	FALSE		TRUE
AI-ECG AS score (electrical)	rs754477368	15	41323136	NUSAP1	8.39707e-07	0.532566	FALSE							0.898034	-0.073888	FALSE		TRUE
AI-ECG AS score (electrical)	rs760289684	9	85016011	NTRK2	8.43403e-07	-0.937872	FALSE							0.41332	0.511227	FALSE		TRUE
AI-ECG AS score (electrical)	rs539033795	3	133847978	RAB6B	9.17097e-07	-1.02595	FALSE							0.587347	0.166318	FALSE		TRUE
AI-ECG AS score (electrical)	rs940859072	11	107411422	CWF19L2	9.81333e-07	-1.08003	FALSE											TRUE
DASSi (structural / cine-CMR)	chr6:163698971_TA_T	6	163698971	QKI	6.455e-08	-0.0459247	FALSE							0.107597	0.013694	FALSE		TRUE
DASSi (structural / cine-CMR)	rs148865957	6	72015794	RIMS1	7.3603e-08	-0.339329	FALSE							0.825248	-0.015247	TRUE		TRUE
DASSi (structural / cine-CMR)	rs767804931	7	142520111	MTRNR2L6	1.04001e-07	-1.2926	FALSE											TRUE
DASSi (structural / cine-CMR)	rs776179622	11	15060254	CALCB	1.12733e-07	1.24588	FALSE							0.705105	-0.344728	FALSE		TRUE
DASSi (structural / cine-CMR)	rs1243622686	11	14332747	RRAS2	1.4507e-07	1.30355	FALSE							0.367887	-0.725852	FALSE		TRUE
DASSi (structural / cine-CMR)	rs930791458	14	91387638	CCDC88C	1.53322e-07	-0.934492	FALSE							0.542691	-0.263552	TRUE		TRUE
DASSi (structural / cine-CMR)	rs62405285	6	19188413	ID4	1.54901e-07	-0.0587426	FALSE	0.18	-0.00546382	TRUE	0.29	-0.00894504	TRUE	0.000126	-0.042328	TRUE		TRUE
DASSi (structural / cine-CMR)	rs1554167887	6	20642489	CDKAL1	1.55601e-07	0.2092	FALSE							0.99051	0.000905	TRUE		TRUE
DASSi (structural / cine-CMR)	rs548536425	21	36254984	DOP1B	2.17816e-07	-0.330425	FALSE							0.236994	-0.114196	TRUE		TRUE
DASSi (structural / cine-CMR)	rs114459693	3	150613337	SELENOT	2.64058e-07	0.143807	FALSE	0.27	0.00479976	TRUE	0.25	0.0234954	TRUE	0.282359	0.025616	TRUE		TRUE
DASSi (structural / cine-CMR)	rs186788646	2	222223309	PAX3	2.71599e-07	-0.551398	FALSE							0.382891	0.196122	FALSE		TRUE
DASSi (structural / cine-CMR)	rs4263970	1	22737437	EPHB2	3.04138e-07	0.0295734	FALSE	0.13	-0.00574194	FALSE	0.2	-0.00581091	FALSE	0.411358	-0.004416	FALSE		TRUE
DASSi (structural / cine-CMR)	rs527405184	11	73631353	PLEKHB1	3.11512e-07	-1.38764	FALSE											TRUE
DASSi (structural / cine-CMR)	rs78949850	15	31553973	OTUD7A	3.26913e-07	-0.940583	FALSE											TRUE
DASSi (structural / cine-CMR)	rs142728019	10	214291	ZMYND11	3.86232e-07	-1.50332	FALSE											TRUE
DASSi (structural / cine-CMR)	rs567140989	6	155500838	NOX3	4.38473e-07	1.65622	FALSE											TRUE
DASSi (structural / cine-CMR)	rs372970916	7	141685280	DENND11	4.81569e-07	-1.30253	FALSE											TRUE
DASSi (structural / cine-CMR)	rs544317340	10	9495178	CELF2	5.43698e-07	-1.66091	FALSE											TRUE
DASSi (structural / cine-CMR)	rs148257233	5	103287614	MACIR	5.48654e-07	0.0799139	FALSE	0.82	0.00253982	TRUE	0.81	0.00307831	TRUE	0.65492	-0.006912	FALSE		TRUE
DASSi (structural / cine-CMR)	rs563970890	7	10014485	NDUFA4	5.66074e-07	-1.49783	FALSE							0.27217	0.360108	FALSE		TRUE
DASSi (structural / cine-CMR)	rs6503451	17	45870981	MAPT	5.67593e-07	0.030334	FALSE	0.5	0.00324501	TRUE	0.21	0.00659004	TRUE	0.023126	0.014572	TRUE	17q21.31	TRUE	CRHR1; MAPT; WNT3; PLEKHM1; LRRC37A; LRRC37A2
DASSi (structural / cine-CMR)	rs1288497256	17	6651657	MED31	5.76571e-07	-1.25665	FALSE											TRUE
DASSi (structural / cine-CMR)	rs200726430	3	130130123	ALG1L2	5.98108e-07	-1.42458	FALSE											TRUE
DASSi (structural / cine-CMR)	rs372874215	12	114842063	TBX3	6.06298e-07	0.437673	FALSE							0.545707	0.086042	TRUE		TRUE
DASSi (structural / cine-CMR)	rs546565280	16	12426339	SNX29	6.07586e-07	-1.05609	FALSE							0.505134	0.319547	FALSE		TRUE
DASSi (structural / cine-CMR)	rs149506699	2	20534547	HS1BP3	7.07265e-07	-0.160027	FALSE							0.321055	0.031875	FALSE		TRUE
DASSi (structural / cine-CMR)	rs1015039412	7	130846348	KLF14	7.31189e-07	-0.651196	FALSE							0.427862	-0.258478	TRUE		TRUE
DASSi (structural / cine-CMR)	rs557790173	6	72759874	KCNQ5	7.80355e-07	-1.67023	FALSE											TRUE
DASSi (structural / cine-CMR)	rs527846302	1	61632124	TM2D1	8.66479e-07	-1.21887	FALSE							0.223721	0.694633	FALSE		TRUE
DASSi (structural / cine-CMR)	rs776363866	10	111356087	ADRA2A	8.67606e-07	1.03722	FALSE							0.670819	-0.235016	FALSE		TRUE
DASSi (structural / cine-CMR)	rs967316608	2	27994675	BABAM2	8.74871e-07	-1.36757	FALSE											TRUE
DASSi (structural / cine-CMR)	rs1245003810	8	71740050	MSC	8.77865e-07	-1.27256	FALSE											TRUE
DASSi (structural / cine-CMR)	rs1394502035	9	122833202	PDCL	8.90581e-07	0.86861	FALSE											TRUE
DASSi (structural / cine-CMR)	rs1293098418	5	104748724	NUDT12	9.49141e-07	1.12335	FALSE											TRUE
DASSi (structural / cine-CMR)	rs4576695	1	76396076	ST6GALNAC3	9.77773e-07	-0.615311	FALSE							0.353879	0.139902	FALSE		TRUE
Peak aortic velocity (flow / PC-CMR)	rs17608766	17	46935905	RP11-156P1.2	2.62316e-24	-0.0903223	TRUE	2.3e-12	-0.0257254	TRUE	1.7e-22	-0.0600244	TRUE	1.38e-07	-0.042289	TRUE	17q21.31	TRUE	CRHR1; MAPT; WNT3; PLEKHM1; LRRC37A; LRRC37A2
Peak aortic velocity (flow / PC-CMR)	rs2740518	13	50188809	KCNRG	2.10195e-23	-0.0630136	TRUE	1.4e-10	-0.0244282	TRUE	5.5e-19	-0.0405826	TRUE	7.13e-05	-0.021236	TRUE		TRUE
Peak aortic velocity (flow / PC-CMR)	rs7838131	8	11738654	GATA4	6.55229e-19	-0.0567111	TRUE	6.5e-17	-0.0278045	TRUE	1.6e-25	-0.0453151	TRUE	4.09e-14	-0.042122	TRUE	8p23.1	TRUE	PRAG1; MFHAS1; TNKS; MSRA; XKR6; GATA4; DEFB136
Peak aortic velocity (flow / PC-CMR)	rs7821006	8	10952216	XKR6	9.64126e-17	-0.0544221	TRUE	3.5e-10	-0.0287006	TRUE	8.4e-16	-0.0406209	TRUE	3.87e-15	-0.046849	TRUE	8p23.1	FALSE
Peak aortic velocity (flow / PC-CMR)	rs61944841	13	26475479	CDK8	1.02441e-16	0.0534477	TRUE	2e-10	0.0295352	TRUE	1.7e-14	0.0381572	TRUE	1.2e-09	0.035141	TRUE		TRUE
Peak aortic velocity (flow / PC-CMR)	rs907183	8	8872251	MFHAS1	1.25588e-16	0.0523216	TRUE	1.2e-12	0.0268446	TRUE	4.4e-20	0.0418244	TRUE	2.08e-20	0.052996	TRUE	8p23.1	FALSE
Peak aortic velocity (flow / PC-CMR)	rs4512422	8	10401379	MSRA	5.43014e-16	-0.051465	TRUE	4.3e-13	-0.0240567	TRUE	8.3e-19	-0.0382975	TRUE	6.5e-13	-0.040332	TRUE	8p23.1	FALSE
Peak aortic velocity (flow / PC-CMR)	rs2980439	8	8237348	PRAG1	1.00074e-15	0.0508131	TRUE	6.2e-15	0.0260558	TRUE	1.1e-19	0.0390751	TRUE	2.54e-19	0.054207	TRUE	8p23.1	FALSE
Peak aortic velocity (flow / PC-CMR)	rs10770612	12	20077705	PDE3A	7.35821e-14	-0.0587224	TRUE	2.9e-22	-0.0338863	TRUE	1.2e-19	-0.0486316	TRUE	3.73e-32	-0.078912	TRUE		TRUE
Peak aortic velocity (flow / PC-CMR)	rs10087406	8	9389088	TNKS	1.94854e-13	-0.0473597	TRUE	3.9e-08	-0.0190933	TRUE	8e-12	-0.0297937	TRUE	1.45e-08	-0.032101	TRUE	8p23.1	FALSE
Peak aortic velocity (flow / PC-CMR)	rs183946570	12	65793777	HMGA2	3.41015e-12	-0.437106	TRUE							0.841673	-0.008902	TRUE		TRUE
Peak aortic velocity (flow / PC-CMR)	rs5997307	22	27811151	MN1	1.87896e-11	-0.047086	TRUE	1.4e-06	-0.0165431	TRUE	1.9e-11	-0.0323946	TRUE	0.770198	0.001813	FALSE		TRUE
Peak aortic velocity (flow / PC-CMR)	rs10455872	6	160589086	LPA	3.43177e-11	0.0766517	TRUE	3.6e-140	0.101658	TRUE	4.5e-83	0.155421	TRUE	2.96e-260	0.356186	TRUE		TRUE
Peak aortic velocity (flow / PC-CMR)	rs12048493	1	149955122	OTUD7B	9.25172e-11	0.0417085	TRUE	1.9e-12	0.0335735	TRUE	4.2e-15	0.039477	TRUE	3.4e-08	0.048782	TRUE		TRUE
Peak aortic velocity (flow / PC-CMR)	rs55944332	2	144969054	ZEB2	1.25936e-10	-0.0477169	TRUE	3e-46	-0.0491978	TRUE	1.1e-37	-0.0651848	TRUE	1.23e-60	-0.107645	TRUE		TRUE
Peak aortic velocity (flow / PC-CMR)	rs79398707	1	22255087	WNT4	3.57955e-09	0.0826693	TRUE	4.2e-06	0.0373381	TRUE	8e-09	0.0551857	TRUE	0.0006	0.044246	TRUE		TRUE
Peak aortic velocity (flow / PC-CMR)	rs977130248	1	239464959	CHRM3	4.80863e-09	-1.48175	TRUE											TRUE
Peak aortic velocity (flow / PC-CMR)	rs17189758	16	84952778	ZDHHC7	7.05744e-09	-0.0364431	TRUE	0.034	-0.00965195	TRUE	8.5e-05	-0.019259	TRUE	0.231342	0.006509	FALSE		TRUE
Peak aortic velocity (flow / PC-CMR)	rs532519116	20	53584600	ZNF217	3.9063e-08	-1.11468	TRUE							0.786371	0.053605	FALSE		TRUE
Peak aortic velocity (flow / PC-CMR)	rs11216172	11	116879162	SIK3	4.49655e-08	-0.0439635	TRUE	0.0011	-0.0107877	TRUE	1.5e-05	-0.0231567	TRUE	0.005669	-0.017872	TRUE		TRUE
Peak aortic velocity (flow / PC-CMR)	rs534600739	18	48201794	ZBTB7C	7.13786e-08	-1.81976	FALSE											TRUE
Peak aortic velocity (flow / PC-CMR)	rs2814810	6	1651801	GMDS	1.05163e-07	0.0399981	FALSE	0.012	0.0117931	TRUE	2.3e-05	0.0247961	TRUE	0.008171	0.016713	TRUE		TRUE
Peak aortic velocity (flow / PC-CMR)	rs547118401	10	105725963	SORCS3	1.06231e-07	-1.27276	FALSE							0.820938	0.176287	FALSE		TRUE
Peak aortic velocity (flow / PC-CMR)	rs6918368	6	6160744	F13A1	1.15452e-07	0.0342907	FALSE	0.71	0.00120467	TRUE	0.029	0.00958736	TRUE	0.667265	0.002357	TRUE		TRUE
Peak aortic velocity (flow / PC-CMR)	rs5753113	22	30384947	RNF215	1.29305e-07	-0.0389508	FALSE	2e-07	-0.0220578	TRUE	3.1e-10	-0.0317526	TRUE	6.92e-08	-0.03454	TRUE		TRUE
Peak aortic velocity (flow / PC-CMR)	rs561695304	1	181039587	MR1	1.67694e-07	1.40158	FALSE											TRUE
Peak aortic velocity (flow / PC-CMR)	rs56047197	1	17011965	ATP13A2	1.69673e-07	0.0375105	FALSE	0.0008	0.0132643	TRUE	2e-05	0.0210092	TRUE	0.121298	0.009289	TRUE		TRUE
Peak aortic velocity (flow / PC-CMR)	rs28605661	4	7854628	AFAP1	1.86636e-07	0.032773	FALSE	4.8e-12	0.0260129	TRUE	3e-12	0.0317094	TRUE	1e-24	0.056842	TRUE		TRUE
Peak aortic velocity (flow / PC-CMR)	rs1396754290	18	756475	YES1	1.92453e-07	1.39852	FALSE											TRUE
Peak aortic velocity (flow / PC-CMR)	rs73332737	21	21607850	NCAM2	2.00955e-07	-0.263963	FALSE	0.31	-0.0277729	TRUE	0.78	-0.00737419	TRUE	0.153764	-0.121581	TRUE		TRUE
Peak aortic velocity (flow / PC-CMR)	rs2272026	8	9900090	TNKS	2.25204e-07	-0.0354312	FALSE	7.3e-07	-0.0187768	TRUE	8.9e-10	-0.0302533	TRUE	1.19e-11	-0.039998	TRUE	8p23.1	FALSE
Peak aortic velocity (flow / PC-CMR)	rs1018126415	7	50499027	FIGNL1	2.31281e-07	0.939376	FALSE							0.13785	-1.03509	FALSE		TRUE
Peak aortic velocity (flow / PC-CMR)	rs755773716	12	132172154	NOC4L	2.79649e-07	1.04678	FALSE							0.08756	-1.16276	FALSE		TRUE
Peak aortic velocity (flow / PC-CMR)	rs74595074	16	88376333	ZNF469	4.17465e-07	0.319832	FALSE							0.965088	0.005865	TRUE		TRUE
Peak aortic velocity (flow / PC-CMR)	rs772408841	2	241318283	SEPTIN2	4.37171e-07	1.37167	FALSE							0.72214	-0.153824	FALSE		TRUE
Peak aortic velocity (flow / PC-CMR)	rs944391734	9	26048041	TUSC1	4.70771e-07	1.29162	FALSE							0.832874	0.046717	TRUE		TRUE
Peak aortic velocity (flow / PC-CMR)	rs145647063	20	64051335	TCEA2	4.8498e-07	-0.0452669	FALSE							0.00414	-0.042691	TRUE		TRUE
Peak aortic velocity (flow / PC-CMR)	rs147525341	1	147592971	BCL9	4.96635e-07	-0.428192	FALSE							0.044326	-0.120146	TRUE		TRUE
Peak aortic velocity (flow / PC-CMR)	rs200705777	2	105337595	C2orf49	5.1667e-07	-1.19458	FALSE											TRUE
Peak aortic velocity (flow / PC-CMR)	rs572979310	5	110748996	SLC25A46	5.45642e-07	3.0343	FALSE											TRUE
Peak aortic velocity (flow / PC-CMR)	rs1377859399	9	29851550	LINGO2	5.58011e-07	1.43788	FALSE											TRUE
Peak aortic velocity (flow / PC-CMR)	rs72684942	9	18234959	ADAMTSL1	5.67047e-07	0.0369854	FALSE	0.00017	0.0146564	TRUE	2.6e-06	0.0250458	TRUE	0.031698	0.013792	TRUE		TRUE
Peak aortic velocity (flow / PC-CMR)	rs3132934	6	32199232	NOTCH4	6.06e-07	0.0341929	FALSE	5.2e-10	0.0204984	TRUE	3e-10	0.029535	TRUE	4.81e-16	0.048418	TRUE		TRUE
Peak aortic velocity (flow / PC-CMR)	rs8810	19	16327504	KLF2	6.14222e-07	0.0341584	FALSE	1.8e-09	0.0301314	TRUE	1.1e-09	0.0325719	TRUE	9.4e-08	0.032211	TRUE		TRUE
Peak aortic velocity (flow / PC-CMR)	rs544426131	9	32636051	TAF1L	6.46678e-07	0.235016	FALSE							0.417741	0.052688	TRUE		TRUE
Peak aortic velocity (flow / PC-CMR)	rs777843795	1	79757440	ADGRL4	6.47062e-07	-0.849642	FALSE							0.60209	-0.379239	TRUE		TRUE
Peak aortic velocity (flow / PC-CMR)	rs79485947	12	65165207	LEMD3	6.55219e-07	-0.0541545	FALSE	0.0015	-0.0224677	TRUE	4.7e-06	-0.0368391	TRUE	0.295369	-0.010053	TRUE		TRUE
Peak aortic velocity (flow / PC-CMR)	rs17860040	7	44795157	PPIA	6.63155e-07	0.0321314	FALSE							0.022463	0.013022	TRUE		TRUE
Peak aortic velocity (flow / PC-CMR)	rs77169976	8	74605548	GDAP1	6.68469e-07	-0.0533314	FALSE	0.16	-0.00970133	TRUE	0.063	-0.0144325	TRUE	0.961071	0.000475	FALSE		TRUE
Peak aortic velocity (flow / PC-CMR)	rs1006932373	4	156125960	CTSO	6.79323e-07	-1.53054	FALSE											TRUE
Peak aortic velocity (flow / PC-CMR)	rs9549739	13	113320975	LAMP1	7.05217e-07	0.0347812	FALSE	0.14	0.0054914	TRUE	0.0036	0.0137706	TRUE	0.661168	-0.002603	FALSE		TRUE
Peak aortic velocity (flow / PC-CMR)	rs146406989	10	74907644	KAT6B	7.13407e-07	-0.0847211	FALSE	0.51	0.00687219	FALSE	0.16	-0.0166536	TRUE	0.195587	0.019642	FALSE		TRUE
Peak aortic velocity (flow / PC-CMR)	rs5763529	22	29836648	ASCC2	7.1498e-07	0.0415348	FALSE	6.2e-10	0.0377431	TRUE	4.6e-12	0.0425001	TRUE	2.52e-05	0.032654	TRUE		TRUE
Peak aortic velocity (flow / PC-CMR)	rs35874463	15	67165360	SMAD3	7.21793e-07	-0.0671856	FALSE	1.4e-09	-0.0249817	TRUE	5.4e-11	-0.0614074	TRUE	3.64e-05	-0.052353	TRUE		TRUE
Peak aortic velocity (flow / PC-CMR)	rs768072553	19	21868403	ZNF43	8.19273e-07	-0.954743	FALSE							0.152387	0.723948	FALSE		TRUE
Peak aortic velocity (flow / PC-CMR)	rs1392661714	5	20242526	CDH18	8.25561e-07	-1.23725	FALSE											TRUE
Peak aortic velocity (flow / PC-CMR)	rs776812643	4	15048018	CPEB2	8.29919e-07	-1.39957	FALSE							0.628233	0.190684	FALSE		TRUE
Peak aortic velocity (flow / PC-CMR)	rs778879375	10	104514203	CFAP58	8.39393e-07	-0.967814	FALSE											TRUE
Peak aortic velocity (flow / PC-CMR)	rs557351268	10	105154936	SORCS3	8.74338e-07	-0.81263	FALSE							0.87256	0.051478	FALSE		TRUE
Peak aortic velocity (flow / PC-CMR)	rs552306533	6	106334417	ATG5	8.77753e-07	0.382789	FALSE							0.126441	-0.144898	FALSE		TRUE
Peak aortic velocity (flow / PC-CMR)	rs1330826	9	82515055	RASEF	9.05062e-07	0.0370915	FALSE	1e-08	0.0305483	TRUE	1.9e-08	0.0329603	TRUE	0.000289	0.023095	TRUE		TRUE
Peak aortic velocity (flow / PC-CMR)	rs568241586	6	17560741	CAP2	9.05997e-07	1.36371	FALSE											TRUE
Peak aortic velocity (flow / PC-CMR)	rs2442719	6	31352761	HLA-B	9.36561e-07	0.0313009	FALSE	0.00031	0.0120281	TRUE	1.9e-05	0.0185768	TRUE	6.41e-06	0.024479	TRUE		TRUE
Peak aortic velocity (flow / PC-CMR)	rs12023502	1	217183138	ESRRG	9.54915e-07	0.0350281	FALSE	6e-06	0.0197667	TRUE	6.2e-08	0.0279912	TRUE	5.49e-07	0.031189	TRUE		TRUE
Peak aortic velocity (flow / PC-CMR)	rs543922951	5	163906987	MAT2B	9.88466e-07	-1.23111	FALSE							0.381232	-0.427266	TRUE		TRUE
Peak aortic velocity (flow / PC-CMR)	rs11046212	12	21853182	ABCC9	9.91457e-07	0.0314249	FALSE	0.015	0.0096161	TRUE	2.3e-05	0.0195348	TRUE	0.571048	0.003095	TRUE		TRUE

### Sheet: S4
Table S4. Five-trait genetic-correlation matrix with two aortic stenosis references and sample-overlap intercept.
Genetic correlations were estimated by linkage-disequilibrium score regression using 1000 Genomes European linkage-disequilibrium scores and HapMap3 variants. Two independent published genome-wide association studies of clinically adjudicated aortic stenosis were used as references: a case-control meta-analysis (Kany et al.; PMID 41419685) and a European-ancestry calcific aortic stenosis meta-analysis (Small et al.; PMID 41419686). Genetic-correlation estimates do not depend on the sample size of the reference study. The genetic-covariance intercept, which reflects the degree of sample overlap between two studies, was estimated freely rather than constrained. For the Small reference, variants were matched to our data by genomic position; chromosomes 7 to 9 were not included. Block 1 shows the genetic-correlation matrix and Block 2 shows the same estimates with 95% confidence intervals, P values and the genetic-covariance intercept. rg, genetic correlation; SE, standard error; CI, confidence interval.
Block 1: marginal r_g matrix (rows x cols)
	AS (Kany)	AS (Small)	PeakVel	AI-ECG	DASSi
AS (Kany)	1	0.977	0.759	0.086	0.059
AS (Small)	0.977	1	0.616	0.16	0.081
PeakVel	0.759	0.616	1	-0.012	0.044
AI-ECG	0.086	0.16	-0.012	1	0.272
DASSi	0.059	0.081	0.044	0.272	1
Block 2: marginal rg (long form, with 95% CI, P, and genetic-covariance intercept)
Type	Trait 1	Trait 2	Genetic correlation (rg)	Std error	95% CI lower	95% CI upper	P value	Genetic-covariance intercept	Comparison
marginal	DASSi	AI-ECG	0.272	0.068	0.139	0.405	5.98e-05	0.163	Among digital phenotypes
marginal	DASSi	PeakVel	0.044	0.062	-0.078	0.166	0.476	0.066	Among digital phenotypes
marginal	AI-ECG	PeakVel	-0.012	0.16	-0.326	0.301	0.938	0.098	Among digital phenotypes
marginal	AS (Kany)	AS (Small)	0.977	0.0095	0.958	0.996	<1e-300	0.489	Between AS references
marginal	PeakVel	AS (Kany)	0.759	0.031	0.699	0.819	1.5e-135	0.245	vs AS (Kany)
marginal	AI-ECG	AS (Kany)	0.086	0.075	-0.062	0.234	0.254	0.028	vs AS (Kany)
marginal	DASSi	AS (Kany)	0.059	0.046	-0.031	0.149	0.199	0.016	vs AS (Kany)
marginal	PeakVel	AS (Small)	0.616	0.035	0.548	0.684	3.4e-70	0.017	vs AS (Small)
marginal	AI-ECG	AS (Small)	0.16	0.042	0.078	0.242	1.3e-04	0	vs AS (Small)
marginal	DASSi	AS (Small)	0.081	0.047	-0.01	0.172	0.083	0.006	vs AS (Small)

### Sheet: S5
Table S5. Significant transcriptome-wide association (TWAS) genes by phenotype and tissue.
Transcriptome-wide association analyses were performed with S-PrediXcan, combining the genome-wide association summary statistics with gene-expression prediction models from the Genotype-Tissue Expression project (version 10) across seven cardiometabolically relevant tissues. The association statistic is the predicted-expression z score, and the false-discovery rate was controlled within each phenotype across all gene-tissue tests. TWAS, transcriptome-wide association study; FDR, false-discovery rate.
Phenotype	Gene	Tissue	TWAS z	P value	FDR	FDR < 0.05
AI-ECG	SCN10A	Heart - Atrial Appendage	-7.67593	1.64227e-14	1.53397e-09	TRUE
AI-ECG	SIPA1L1	Artery - Aorta	-7.58412	3.34763e-14	1.56344e-09	TRUE
AI-ECG	KCND3	Heart - Atrial Appendage	-7.29547	2.97608e-13	8.45545e-09	TRUE
AI-ECG	KCND3	Artery - Aorta	-7.26902	3.62095e-13	8.45545e-09	TRUE
AI-ECG	KCND3	Heart - Left Ventricle	-6.59101	4.36831e-11	8.16053e-07	TRUE
AI-ECG	CASQ2	Heart - Left Ventricle	6.23144	4.62178e-10	6.01023e-06	TRUE
AI-ECG	CASQ2	Adipose - Visceral (Omentum)	6.22591	4.78771e-10	6.01023e-06	TRUE
AI-ECG	NDRG4	Heart - Left Ventricle	-6.21454	5.14762e-10	6.01023e-06	TRUE
AI-ECG	CASQ2	Heart - Atrial Appendage	6.09969	1.06277e-09	1.10299e-05	TRUE
AI-ECG	NDRG4	Artery - Aorta	-5.85478	4.77636e-09	4.46141e-05	TRUE
AI-ECG	C1QTNF4	Heart - Atrial Appendage	5.61051	2.01731e-08	0.000171299	TRUE
AI-ECG	RAPSN	Adipose - Visceral (Omentum)	5.47984	4.25711e-08	0.000331366	TRUE
AI-ECG	C1QTNF4	Whole Blood	5.42636	5.75133e-08	0.000364248	TRUE
AI-ECG	C1QTNF4	Liver	5.42636	5.75133e-08	0.000364248	TRUE
AI-ECG	MTCH2	Heart - Left Ventricle	-5.39381	6.89811e-08	0.000364248	TRUE
AI-ECG	MTCH2	Liver	-5.39381	6.89811e-08	0.000364248	TRUE
AI-ECG	MTCH2	Heart - Atrial Appendage	-5.39381	6.89811e-08	0.000364248	TRUE
AI-ECG	C1QTNF4	Adipose - Visceral (Omentum)	5.39068	7.01932e-08	0.000364248	TRUE
AI-ECG	CNOT1	Artery - Aorta	-5.24659	1.54943e-07	0.000761718	TRUE
AI-ECG	C1QTNF4	Artery - Coronary	5.17437	2.28687e-07	0.00106803	TRUE
AI-ECG	ENTPD1	Artery - Aorta	5.14972	2.60881e-07	0.00116037	TRUE
AI-ECG	KCNA7	Heart - Atrial Appendage	-5.10177	3.36498e-07	0.00137063	TRUE
AI-ECG	NUP160	Heart - Atrial Appendage	-5.1012	3.375e-07	0.00137063	TRUE
AI-ECG	SCN5A	Whole Blood	-5.08916	3.59651e-07	0.00139973	TRUE
AI-ECG	PSMC3	Artery - Aorta	-5.06893	4.00055e-07	0.0014947	TRUE
AI-ECG	FAM180B	Artery - Coronary	-5.04392	4.56098e-07	0.00163127	TRUE
AI-ECG	NUP160	Heart - Left Ventricle	-5.03755	4.71536e-07	0.00163127	TRUE
AI-ECG	CNOT1	Adipose - Visceral (Omentum)	-5.02677	4.98822e-07	0.00166403	TRUE
AI-ECG	RFXANK	Whole Blood	-4.99864	5.77358e-07	0.00183404	TRUE
AI-ECG	PREPL	Artery - Coronary	4.98844	6.08691e-07	0.00183404	TRUE
AI-ECG	PREPL	Adipose - Visceral (Omentum)	4.98844	6.08691e-07	0.00183404	TRUE
AI-ECG	SETD6	Heart - Left Ventricle	4.98213	6.28887e-07	0.00183568	TRUE
AI-ECG	SENP2	Artery - Aorta	-4.96649	6.81745e-07	0.00192967	TRUE
AI-ECG	C1QTNF4	Artery - Aorta	4.94606	7.57315e-07	0.00208052	TRUE
AI-ECG	C1QTNF4	Heart - Left Ventricle	4.93391	8.06013e-07	0.00215104	TRUE
AI-ECG	PSMC3	Adipose - Visceral (Omentum)	-4.91087	9.06747e-07	0.00235266	TRUE
AI-ECG	PSMC3	Artery - Coronary	-4.85161	1.22463e-06	0.00302542	TRUE
AI-ECG	CAV1	Heart - Atrial Appendage	4.85061	1.23082e-06	0.00302542	TRUE
AI-ECG	SOX5	Heart - Left Ventricle	4.77672	1.78179e-06	0.00423837	TRUE
AI-ECG	PSMC3	Whole Blood	-4.773	1.81503e-06	0.00423837	TRUE
AI-ECG	NDRG4	Heart - Atrial Appendage	-4.74642	2.07046e-06	0.00471692	TRUE
AI-ECG	RP11-325L7.2	Heart - Atrial Appendage	-4.73057	2.23887e-06	0.00497914	TRUE
AI-ECG	LITAF	Artery - Coronary	4.65846	3.18582e-06	0.00676306	TRUE
AI-ECG	LITAF	Heart - Left Ventricle	4.65846	3.18582e-06	0.00676306	TRUE
AI-ECG	SENP2	Adipose - Visceral (Omentum)	-4.63699	3.5352e-06	0.00733797	TRUE
AI-ECG	FAM13B	Heart - Atrial Appendage	-4.63014	3.65418e-06	0.00742006	TRUE
AI-ECG	LITAF	Artery - Aorta	4.58146	4.61749e-06	0.00917663	TRUE
AI-ECG	SPEG	Heart - Left Ventricle	4.54729	5.43412e-06	0.0105746	TRUE
AI-ECG	LINCR-0001	Adipose - Visceral (Omentum)	-4.47962	7.4777e-06	0.0142543	TRUE
AI-ECG	CASQ2	Artery - Coronary	4.46448	8.02651e-06	0.014626	TRUE
AI-ECG	PREPL	Whole Blood	4.46282	8.08873e-06	0.014626	TRUE
AI-ECG	ACTN2	Heart - Left Ventricle	4.4614	8.14241e-06	0.014626	TRUE
AI-ECG	MEF2D	Whole Blood	-4.45387	8.43359e-06	0.0148632	TRUE
AI-ECG	PREPL	Artery - Aorta	4.44209	8.90908e-06	0.0154104	TRUE
AI-ECG	ALDH18A1	Liver	4.41822	9.95149e-06	0.0166472	TRUE
AI-ECG	TCTN3	Heart - Atrial Appendage	4.41574	1.00663e-05	0.0166472	TRUE
AI-ECG	MAPRE2	Heart - Left Ventricle	-4.40092	1.07792e-05	0.0166472	TRUE
AI-ECG	MEF2D	Heart - Left Ventricle	4.40028	1.08113e-05	0.0166472	TRUE
AI-ECG	MEF2D	Heart - Atrial Appendage	4.40028	1.08113e-05	0.0166472	TRUE
AI-ECG	FDFT1	Artery - Coronary	-4.39167	1.12483e-05	0.0166472	TRUE
AI-ECG	AF131215.8	Artery - Coronary	-4.38578	1.1557e-05	0.0166472	TRUE
AI-ECG	AF131215.8	Heart - Left Ventricle	-4.38578	1.1557e-05	0.0166472	TRUE
AI-ECG	ENTPD1	Heart - Atrial Appendage	4.38399	1.16524e-05	0.0166472	TRUE
AI-ECG	ERI1	Artery - Aorta	4.38284	1.1714e-05	0.0166472	TRUE
AI-ECG	SLC39A13	Artery - Aorta	-4.37543	1.21193e-05	0.0166472	TRUE
AI-ECG	SLC39A13	Adipose - Visceral (Omentum)	-4.37543	1.21193e-05	0.0166472	TRUE
AI-ECG	SLC39A13	Liver	-4.37543	1.21193e-05	0.0166472	TRUE
AI-ECG	SLC39A13	Artery - Coronary	-4.37543	1.21193e-05	0.0166472	TRUE
AI-ECG	CNOT1	Heart - Left Ventricle	-4.36471	1.27291e-05	0.0172315	TRUE
AI-ECG	JMJD1C	Artery - Aorta	4.35249	1.34599e-05	0.0179605	TRUE
AI-ECG	FAM167A	Liver	-4.34228	1.41009e-05	0.0185508	TRUE
AI-ECG	ATL3	Artery - Aorta	-4.32369	1.53437e-05	0.0199055	TRUE
AI-ECG	TCTN3	Liver	4.29569	1.74147e-05	0.0222827	TRUE
AI-ECG	SEMA3F	Heart - Atrial Appendage	-4.28318	1.8424e-05	0.0232556	TRUE
AI-ECG	SNN	Whole Blood	4.27393	1.92057e-05	0.0235938	TRUE
AI-ECG	U73166.2	Artery - Aorta	-4.26418	2.00633e-05	0.0235938	TRUE
AI-ECG	SEMA3B	Artery - Aorta	4.26097	2.03544e-05	0.0235938	TRUE
AI-ECG	SENP2	Heart - Atrial Appendage	-4.25813	2.06143e-05	0.0235938	TRUE
AI-ECG	PIGW	Liver	4.24905	2.1468e-05	0.0235938	TRUE
AI-ECG	LSMEM2	Heart - Left Ventricle	4.24902	2.14705e-05	0.0235938	TRUE
AI-ECG	LSMEM2	Heart - Atrial Appendage	4.24902	2.14705e-05	0.0235938	TRUE
AI-ECG	LSMEM2	Artery - Aorta	4.24902	2.14705e-05	0.0235938	TRUE
AI-ECG	LSMEM2	Whole Blood	-4.24902	2.14705e-05	0.0235938	TRUE
AI-ECG	LSMEM2	Artery - Coronary	-4.24902	2.14705e-05	0.0235938	TRUE
AI-ECG	LSMEM2	Adipose - Visceral (Omentum)	-4.24902	2.14705e-05	0.0235938	TRUE
AI-ECG	FAM13B	Heart - Left Ventricle	-4.24269	2.20854e-05	0.0239873	TRUE
AI-ECG	SPOCK1	Whole Blood	4.24	2.23525e-05	0.0239983	TRUE
AI-ECG	ACP2	Artery - Aorta	-4.22771	2.36086e-05	0.0250589	TRUE
AI-ECG	CYB561D2	Adipose - Visceral (Omentum)	-4.21189	2.53245e-05	0.0265783	TRUE
AI-ECG	DPT	Heart - Left Ventricle	4.20513	2.60928e-05	0.0270802	TRUE
AI-ECG	PSMC3	Liver	-4.19873	2.68421e-05	0.0275518	TRUE
AI-ECG	SETD6	Artery - Coronary	4.19257	2.75807e-05	0.0280022	TRUE
AI-ECG	LINC02137	Heart - Left Ventricle	4.18591	2.84029e-05	0.0283319	TRUE
AI-ECG	CNOT1	Liver	-4.18422	2.86148e-05	0.0283319	TRUE
AI-ECG	IFRD2	Heart - Atrial Appendage	4.18263	2.88154e-05	0.0283319	TRUE
AI-ECG	NR1H3	Whole Blood	-4.17765	2.94537e-05	0.0286578	TRUE
AI-ECG	HNRNPA0	Whole Blood	-4.16932	3.05512e-05	0.0294193	TRUE
AI-ECG	ACTN2	Heart - Atrial Appendage	4.15867	3.20108e-05	0.03028	TRUE
AI-ECG	ACP2	Liver	-4.15808	3.20935e-05	0.03028	TRUE
AI-ECG	SEMA3B	Heart - Left Ventricle	4.15368	3.27166e-05	0.0305593	TRUE
AI-ECG	ATL3	Adipose - Visceral (Omentum)	-4.14093	3.45894e-05	0.0319887	TRUE
AI-ECG	RP11-419I17.2	Adipose - Visceral (Omentum)	-4.12714	3.67304e-05	0.0336357	TRUE
AI-ECG	SFMBT2	Artery - Coronary	-4.11932	3.79991e-05	0.0337668	TRUE
AI-ECG	SFMBT2	Heart - Atrial Appendage	-4.11932	3.79991e-05	0.0337668	TRUE
AI-ECG	SFMBT2	Adipose - Visceral (Omentum)	-4.11932	3.79991e-05	0.0337668	TRUE
AI-ECG	ACP2	Artery - Coronary	-4.11738	3.83196e-05	0.0337668	TRUE
AI-ECG	SLC38A3	Adipose - Visceral (Omentum)	4.10632	4.02009e-05	0.0350935	TRUE
AI-ECG	SEMA3B	Artery - Coronary	4.10194	4.09697e-05	0.0354335	TRUE
AI-ECG	RASSF1	Artery - Aorta	4.09658	4.19297e-05	0.0356044	TRUE
AI-ECG	RASSF1	Adipose - Visceral (Omentum)	4.09658	4.19297e-05	0.0356044	TRUE
AI-ECG	RNF26	Heart - Left Ventricle	4.08606	4.38762e-05	0.0367413	TRUE
AI-ECG	TMEM115	Adipose - Visceral (Omentum)	4.08343	4.4376e-05	0.0367413	TRUE
AI-ECG	CASQ2	Whole Blood	4.081	4.48419e-05	0.0367413	TRUE
AI-ECG	CASQ2	Liver	4.081	4.48419e-05	0.0367413	TRUE
AI-ECG	HYAL1	Artery - Coronary	4.0667	4.76838e-05	0.03873	TRUE
AI-ECG	MYBPC3	Whole Blood	4.05868	4.9351e-05	0.0396858	TRUE
AI-ECG	MAPT	Heart - Left Ventricle	-4.05502	5.01302e-05	0.0396858	TRUE
AI-ECG	FAM162B	Adipose - Visceral (Omentum)	-4.055	5.01352e-05	0.0396858	TRUE
AI-ECG	MAPT	Artery - Aorta	-4.0507	5.10654e-05	0.039915	TRUE
AI-ECG	RNF26	Heart - Atrial Appendage	4.04972	5.12794e-05	0.039915	TRUE
AI-ECG	DUSP12	Artery - Aorta	4.04336	5.26898e-05	0.0406739	TRUE
AI-ECG	HYAL1	Adipose - Visceral (Omentum)	4.02756	5.63587e-05	0.0431495	TRUE
AI-ECG	TCTN3	Heart - Left Ventricle	4.02131	5.78747e-05	0.04395	TRUE
AI-ECG	LINC02137	Heart - Atrial Appendage	-4.01388	5.97293e-05	0.0449925	TRUE
AI-ECG	CYB561D2	Artery - Aorta	-4.00948	6.08524e-05	0.0454718	TRUE
AI-ECG	ZNF503	Whole Blood	4.00136	6.29805e-05	0.0466886	TRUE
AI-ECG	PIGW	Heart - Atrial Appendage	3.99351	6.51034e-05	0.0478787	TRUE
AI-ECG	RSRC1	Whole Blood	3.99166	6.56112e-05	0.0478787	TRUE
AI-ECG	KIF5A	Artery - Aorta	-3.98189	6.83685e-05	0.0481604	TRUE
AI-ECG	KIF5A	Heart - Left Ventricle	-3.98189	6.83685e-05	0.0481604	TRUE
AI-ECG	KIF5A	Heart - Atrial Appendage	-3.98189	6.83685e-05	0.0481604	TRUE
AI-ECG	KIF5A	Liver	3.98189	6.83685e-05	0.0481604	TRUE
AI-ECG	TST	Whole Blood	-3.97799	6.95014e-05	0.0481604	TRUE
AI-ECG	CYB561D2	Heart - Left Ventricle	-3.97413	7.06376e-05	0.0481604	TRUE
AI-ECG	CYB561D2	Liver	-3.97413	7.06376e-05	0.0481604	TRUE
AI-ECG	CYB561D2	Artery - Coronary	-3.97413	7.06376e-05	0.0481604	TRUE
AI-ECG	CYB561D2	Heart - Atrial Appendage	-3.97413	7.06376e-05	0.0481604	TRUE
AI-ECG	DUSP12	Whole Blood	3.95937	7.51462e-05	0.0508631	FALSE
AI-ECG	DUSP12	Liver	3.95563	7.63332e-05	0.0512948	FALSE
AI-ECG	GIPC2	Liver	-3.9489	7.85109e-05	0.0523814	FALSE
AI-ECG	JKAMP	Artery - Coronary	-3.94339	8.03386e-05	0.0524517	FALSE
AI-ECG	TST	Heart - Left Ventricle	3.94102	8.11355e-05	0.0524517	FALSE
AI-ECG	WDR33	Artery - Coronary	-3.93923	8.17427e-05	0.0524517	FALSE
AI-ECG	PODNL1	Heart - Left Ventricle	-3.93859	8.19607e-05	0.0524517	FALSE
AI-ECG	ZNF503	Adipose - Visceral (Omentum)	-3.93858	8.19649e-05	0.0524517	FALSE
AI-ECG	DUSP12	Heart - Left Ventricle	3.93852	8.19856e-05	0.0524517	FALSE
AI-ECG	TST	Heart - Atrial Appendage	3.93603	8.28413e-05	0.0526386	FALSE
AI-ECG	FDFT1	Heart - Atrial Appendage	-3.9232	8.73809e-05	0.055148	FALSE
AI-ECG	PSMC3	Heart - Atrial Appendage	-3.91888	8.89618e-05	0.0557689	FALSE
AI-ECG	PODNL1	Heart - Atrial Appendage	-3.91276	9.12467e-05	0.0568199	FALSE
AI-ECG	GDPD4	Heart - Atrial Appendage	3.91076	9.20053e-05	0.0568934	FALSE
AI-ECG	C15orf52	Artery - Aorta	3.90925	9.25829e-05	0.0568934	FALSE
AI-ECG	C15orf52	Adipose - Visceral (Omentum)	3.89969	9.63147e-05	0.0572369	FALSE
AI-ECG	NEIL2	Liver	-3.89931	9.64692e-05	0.0572369	FALSE
AI-ECG	SRGAP1	Adipose - Visceral (Omentum)	3.89888	9.66392e-05	0.0572369	FALSE
AI-ECG	PPFIA3	Artery - Aorta	3.89538	9.80441e-05	0.0572369	FALSE
AI-ECG	C19orf73	Adipose - Visceral (Omentum)	3.89538	9.80441e-05	0.0572369	FALSE
AI-ECG	C19orf73	Liver	3.89538	9.80441e-05	0.0572369	FALSE
AI-ECG	C19orf73	Heart - Left Ventricle	3.89538	9.80441e-05	0.0572369	FALSE
AI-ECG	C19orf73	Whole Blood	3.89538	9.80441e-05	0.0572369	FALSE
AI-ECG	SEMA3B	Whole Blood	-3.89009	0.000100209	0.0581374	FALSE
AI-ECG	PRAG1	Heart - Atrial Appendage	-3.88319	0.000103096	0.059443	FALSE
AI-ECG	CEP95	Liver	3.87947	0.000104686	0.0599344	FALSE
AI-ECG	SRGAP1	Heart - Atrial Appendage	3.8782	0.000105231	0.0599344	FALSE
AI-ECG	SENP2	Artery - Coronary	-3.8759	0.000106231	0.060137	FALSE
AI-ECG	FAM167A	Whole Blood	-3.87106	0.000108364	0.0608994	FALSE
AI-ECG	SRGAP1	Artery - Aorta	3.869	0.000109281	0.0608994	FALSE
AI-ECG	SMARCAD1	Artery - Coronary	3.86412	0.00011149	0.0608994	FALSE
AI-ECG	SMARCAD1	Artery - Aorta	3.86412	0.00011149	0.0608994	FALSE
AI-ECG	SMARCAD1	Whole Blood	3.86412	0.00011149	0.0608994	FALSE
AI-ECG	SMARCAD1	Liver	3.86412	0.00011149	0.0608994	FALSE
AI-ECG	U73166.2	Heart - Left Ventricle	-3.85529	0.000115592	0.0624844	FALSE
AI-ECG	SRGAP1	Heart - Left Ventricle	3.84988	0.000118173	0.0624844	FALSE
AI-ECG	RP11-1029J19.4	Whole Blood	3.84949	0.000118364	0.0624844	FALSE
AI-ECG	RP11-504A18.1	Artery - Coronary	3.84939	0.000118411	0.0624844	FALSE
AI-ECG	RP11-504A18.1	Heart - Atrial Appendage	3.84939	0.000118411	0.0624844	FALSE
AI-ECG	RP11-504A18.1	Liver	3.84939	0.000118411	0.0624844	FALSE
AI-ECG	LINCR-0001	Artery - Coronary	-3.84647	0.000119829	0.0624844	FALSE
AI-ECG	FNBP4	Heart - Left Ventricle	-3.84529	0.000120412	0.0624844	FALSE
AI-ECG	FNBP4	Adipose - Visceral (Omentum)	-3.84529	0.000120412	0.0624844	FALSE
AI-ECG	BLK	Whole Blood	3.83929	0.000123389	0.0636756	FALSE
AI-ECG	MFHAS1	Heart - Atrial Appendage	-3.8256	0.000130453	0.0669512	FALSE
AI-ECG	ATL3	Heart - Atrial Appendage	-3.82106	0.00013288	0.0675504	FALSE
AI-ECG	PRKCA	Heart - Left Ventricle	-3.82071	0.000133067	0.0675504	FALSE
AI-ECG	ACP2	Heart - Atrial Appendage	-3.8046	0.000142036	0.0708351	FALSE
AI-ECG	ACP2	Adipose - Visceral (Omentum)	-3.8046	0.000142036	0.0708351	FALSE
AI-ECG	NR1H3	Adipose - Visceral (Omentum)	3.8046	0.000142036	0.0708351	FALSE
AI-ECG	DCAF15	Heart - Left Ventricle	-3.80235	0.000143329	0.0708351	FALSE
AI-ECG	DCAF15	Artery - Aorta	-3.80235	0.000143329	0.0708351	FALSE
AI-ECG	CTDP1	Whole Blood	-3.79979	0.000144817	0.0711935	FALSE
AI-ECG	XKR6	Heart - Atrial Appendage	-3.79781	0.000145983	0.0713911	FALSE
AI-ECG	HEATR5A	Liver	-3.79386	0.000148321	0.0721564	FALSE
AI-ECG	BACH1	Artery - Aorta	3.79091	0.000150098	0.0726426	FALSE
AI-ECG	RAF1	Artery - Aorta	-3.78738	0.000152244	0.0726912	FALSE
AI-ECG	SSPN	Heart - Left Ventricle	3.78728	0.000152303	0.0726912	FALSE
AI-ECG	CDH2	Artery - Aorta	3.78587	0.000153172	0.0726912	FALSE
AI-ECG	CTDP1	Liver	3.7852	0.000153584	0.0726912	FALSE
AI-ECG	RP11-444D3.1	Adipose - Visceral (Omentum)	3.78438	0.000154089	0.0726912	FALSE
AI-ECG	HEATR5A	Heart - Left Ventricle	-3.77829	0.00015791	0.0741191	FALSE
AI-ECG	PKD2L2	Heart - Atrial Appendage	3.77528	0.00015983	0.0746454	FALSE
AI-ECG	CCT2	Artery - Coronary	3.77213	0.000161861	0.0748501	FALSE
AI-ECG	MAPT	Heart - Atrial Appendage	-3.76822	0.000164417	0.0748501	FALSE
AI-ECG	AGBL2	Liver	-3.76805	0.000164526	0.0748501	FALSE
AI-ECG	MYH7	Artery - Aorta	3.76742	0.000164944	0.0748501	FALSE
AI-ECG	MYH6	Artery - Aorta	3.76742	0.000164944	0.0748501	FALSE
AI-ECG	EHD4	Heart - Left Ventricle	-3.76677	0.000165371	0.0748501	FALSE
AI-ECG	PIP5K1C	Artery - Coronary	3.76601	0.000165878	0.0748501	FALSE
AI-ECG	NPRL2	Heart - Atrial Appendage	-3.76182	0.000168683	0.0755376	FALSE
AI-ECG	HEATR5A	Heart - Atrial Appendage	-3.76132	0.000169019	0.0755376	FALSE
AI-ECG	PIGW	Whole Blood	3.75788	0.000171357	0.0762178	FALSE
AI-ECG	HEATR5A	Artery - Coronary	-3.75389	0.000174109	0.0770749	FALSE
AI-ECG	SLC39A13	Heart - Atrial Appendage	-3.7477	0.000178466	0.0786309	FALSE
AI-ECG	NEIL2	Adipose - Visceral (Omentum)	-3.74619	0.000179538	0.0787321	FALSE
AI-ECG	LITAF	Heart - Atrial Appendage	3.74119	0.000183152	0.0799414	FALSE
AI-ECG	RAB2B	Whole Blood	-3.73988	0.000184107	0.0799846	FALSE
AI-ECG	SMARCAD1	Adipose - Visceral (Omentum)	3.73371	0.00018868	0.081592	FALSE
AI-ECG	SHOX2	Whole Blood	3.73074	0.000190922	0.0821809	FALSE
AI-ECG	BLK	Liver	3.7286	0.000192545	0.0824992	FALSE
AI-ECG	CCT2	Whole Blood	-3.72673	0.000193977	0.0825964	FALSE
AI-ECG	SHOX2	Heart - Atrial Appendage	-3.72486	0.000195424	0.0825964	FALSE
AI-ECG	SHOX2	Artery - Aorta	-3.72486	0.000195424	0.0825964	FALSE
AI-ECG	RP11-981G7.6	Heart - Left Ventricle	-3.71799	0.00020081	0.0844905	FALSE
AI-ECG	SENP2	Liver	3.71625	0.000202202	0.0846944	FALSE
AI-ECG	BLK	Artery - Aorta	3.71326	0.000204605	0.0853186	FALSE
AI-ECG	PTPRJ	Heart - Left Ventricle	-3.71197	0.000205651	0.0853734	FALSE
AI-ECG	RNF207	Heart - Atrial Appendage	3.70921	0.000207903	0.0859267	FALSE
AI-ECG	PRDM6	Artery - Coronary	3.70488	0.000211491	0.0870243	FALSE
AI-ECG	TMEM182	Heart - Left Ventricle	3.69892	0.000216515	0.0887009	FALSE
AI-ECG	OTUD6B	Adipose - Visceral (Omentum)	3.69602	0.000219009	0.0893308	FALSE
AI-ECG	BLK	Adipose - Visceral (Omentum)	3.6863	0.000227541	0.0924073	FALSE
AI-ECG	ERI1	Adipose - Visceral (Omentum)	3.6834	0.00023014	0.0930582	FALSE
AI-ECG	SEMA3F	Adipose - Visceral (Omentum)	-3.67606	0.000236862	0.0953635	FALSE
AI-ECG	RACGAP1	Adipose - Visceral (Omentum)	3.67443	0.000238384	0.0955643	FALSE
AI-ECG	TRMT2A	Heart - Left Ventricle	-3.67219	0.00024048	0.0956657	FALSE
AI-ECG	LINCR-0001	Heart - Left Ventricle	-3.67111	0.000241502	0.0956657	FALSE
AI-ECG	MT1HL1	Heart - Left Ventricle	-3.67089	0.000241709	0.0956657	FALSE
AI-ECG	SLC25A18	Heart - Left Ventricle	3.66776	0.000244681	0.0964332	FALSE
AI-ECG	LINCR-0001	Whole Blood	-3.66423	0.000248079	0.0973617	FALSE
AI-ECG	RNF207	Heart - Left Ventricle	3.66039	0.000251832	0.0982509	FALSE
AI-ECG	DUPD1	Heart - Left Ventricle	3.65906	0.00025314	0.0982509	FALSE
AI-ECG	LINC00239	Adipose - Visceral (Omentum)	3.65764	0.000254552	0.0982509	FALSE
AI-ECG	LINC00239	Liver	3.65764	0.000254552	0.0982509	FALSE
AI-ECG	RP11-1029J19.5	Whole Blood	3.65617	0.000256008	0.098406	FALSE
AI-ECG	TCTN3	Artery - Aorta	3.65282	0.000259375	0.0992919	FALSE
DASSi	LRRC37A2	Heart - Left Ventricle	4.54579	5.47305e-06	0.0891125	FALSE
DASSi	MAPT	Adipose - Visceral (Omentum)	4.52082	6.15999e-06	0.0891125	FALSE
DASSi	LRRC37A	Adipose - Visceral (Omentum)	4.51452	6.34618e-06	0.0891125	FALSE
DASSi	LRRC37A	Artery - Coronary	4.48212	7.3905e-06	0.0891125	FALSE
DASSi	HAGHL	Artery - Coronary	-4.47751	7.5518e-06	0.0891125	FALSE
DASSi	HAGHL	Liver	-4.4599	8.1998e-06	0.0891125	FALSE
DASSi	CCDC78	Liver	-4.43418	9.24221e-06	0.0891125	FALSE
DASSi	CCDC78	Heart - Atrial Appendage	-4.39327	1.11659e-05	0.0891125	FALSE
DASSi	RP11-8L8.2	Adipose - Visceral (Omentum)	4.37853	1.19485e-05	0.0891125	FALSE
DASSi	RP11-8L8.2	Heart - Left Ventricle	4.37853	1.19485e-05	0.0891125	FALSE
DASSi	RP11-8L8.2	Heart - Atrial Appendage	4.37853	1.19485e-05	0.0891125	FALSE
DASSi	CRHR1	Artery - Coronary	4.35668	1.3205e-05	0.0891125	FALSE
DASSi	LRRC37A2	Liver	4.33697	1.44458e-05	0.0891125	FALSE
DASSi	GLRX3	Artery - Aorta	-4.33317	1.46976e-05	0.0891125	FALSE
DASSi	CRHR1	Adipose - Visceral (Omentum)	4.31912	1.56653e-05	0.0891125	FALSE
DASSi	WNT3	Whole Blood	4.31547	1.59263e-05	0.0891125	FALSE
DASSi	WNT3	Artery - Coronary	4.30529	1.6677e-05	0.0891125	FALSE
DASSi	FER	Heart - Atrial Appendage	4.29224	1.7688e-05	0.0891125	FALSE
DASSi	LRRC37A2	Heart - Atrial Appendage	4.2868	1.81266e-05	0.0891125	FALSE
DASSi	LRRC37A2	Adipose - Visceral (Omentum)	4.24598	2.17636e-05	0.091167	FALSE
DASSi	MAPT	Artery - Coronary	4.24397	2.19601e-05	0.091167	FALSE
DASSi	GLRX3	Liver	-4.23679	2.26738e-05	0.091167	FALSE
DASSi	WNT3	Heart - Left Ventricle	4.23484	2.28712e-05	0.091167	FALSE
DASSi	LRRC37A2	Artery - Coronary	4.22947	2.34247e-05	0.091167	FALSE
DASSi	PLEKHM1	Whole Blood	-4.20527	2.60768e-05	0.0974293	FALSE
DASSi	WNT3	Heart - Atrial Appendage	4.19406	2.74009e-05	0.0984387	FALSE
PeakVel	CDK8	Artery - Aorta	-8.15645	3.45017e-16	3.22267e-11	TRUE
PeakVel	AF131215.8	Heart - Left Ventricle	8.01779	1.07665e-15	3.35218e-11	TRUE
PeakVel	AF131215.8	Artery - Coronary	8.01779	1.07665e-15	3.35218e-11	TRUE
PeakVel	MTMR9	Adipose - Visceral (Omentum)	7.95029	1.86081e-15	4.34527e-11	TRUE
PeakVel	XKR6	Heart - Atrial Appendage	7.69377	1.42865e-14	2.66889e-10	TRUE
PeakVel	FDFT1	Whole Blood	7.27777	3.39381e-13	5.28337e-09	TRUE
PeakVel	TNKS	Liver	6.97645	3.02732e-12	4.03957e-08	TRUE
PeakVel	MTMR9	Liver	6.93784	3.9813e-12	4.56822e-08	TRUE
PeakVel	GOSR2	Heart - Left Ventricle	-6.92365	4.40164e-12	4.56822e-08	TRUE
PeakVel	RP11-297N6.4	Adipose - Visceral (Omentum)	6.84145	7.83928e-12	7.32236e-08	TRUE
PeakVel	PINX1	Heart - Left Ventricle	6.80982	9.77237e-12	8.29817e-08	TRUE
PeakVel	MTMR9	Heart - Atrial Appendage	6.78608	1.15221e-11	8.96858e-08	TRUE
PeakVel	MTMR9	Artery - Aorta	6.77212	1.26907e-11	9.11835e-08	TRUE
PeakVel	MFHAS1	Heart - Atrial Appendage	6.63708	3.1995e-11	2.13466e-07	TRUE
PeakVel	FAM167A	Liver	6.56738	5.12073e-11	3.18871e-07	TRUE
PeakVel	FDFT1	Artery - Aorta	6.54654	5.88854e-11	3.27848e-07	TRUE
PeakVel	MYL4	Heart - Atrial Appendage	-6.54457	5.96687e-11	3.27848e-07	TRUE
PeakVel	MSRA	Heart - Left Ventricle	-6.45287	1.09751e-10	5.69522e-07	TRUE
PeakVel	FDFT1	Artery - Coronary	6.44411	1.16282e-10	5.71652e-07	TRUE
PeakVel	WNT9B	Heart - Atrial Appendage	-6.35023	2.14993e-10	1.00408e-06	TRUE
PeakVel	NEIL2	Liver	6.32717	2.49703e-10	1.11066e-06	TRUE
PeakVel	FDFT1	Adipose - Visceral (Omentum)	6.31575	2.68861e-10	1.14151e-06	TRUE
PeakVel	NEIL2	Artery - Aorta	6.29463	3.08129e-10	1.25135e-06	TRUE
PeakVel	LINCR-0001	Whole Blood	6.27649	3.46296e-10	1.34776e-06	TRUE
PeakVel	FDFT1	Heart - Atrial Appendage	6.22214	4.90406e-10	1.83228e-06	TRUE
PeakVel	NEIL2	Adipose - Visceral (Omentum)	6.14386	8.05396e-10	2.86171e-06	TRUE
PeakVel	BLK	Whole Blood	-6.13962	8.27207e-10	2.86171e-06	TRUE
PeakVel	GOSR2	Liver	-6.02979	1.64168e-09	5.47654e-06	TRUE
PeakVel	SLC35G5	Adipose - Visceral (Omentum)	-6.01451	1.8043e-09	5.7667e-06	TRUE
PeakVel	ERI1	Artery - Aorta	-6.01027	1.85214e-09	5.7667e-06	TRUE
PeakVel	LINCR-0001	Artery - Coronary	5.99753	2.00336e-09	6.0363e-06	TRUE
PeakVel	MTMR9	Whole Blood	5.94135	2.82679e-09	8.25124e-06	TRUE
PeakVel	FAM167A	Whole Blood	5.73903	9.52204e-09	2.6952e-05	TRUE
PeakVel	BLK	Liver	-5.69931	1.20295e-08	3.30479e-05	TRUE
PeakVel	NEIL2	Heart - Left Ventricle	5.6881	1.2846e-08	3.42827e-05	TRUE
PeakVel	C8orf49	Heart - Atrial Appendage	5.66732	1.45048e-08	3.76343e-05	TRUE
PeakVel	BLK	Artery - Coronary	-5.62467	1.8586e-08	4.4886e-05	TRUE
PeakVel	BLK	Heart - Atrial Appendage	-5.62467	1.8586e-08	4.4886e-05	TRUE
PeakVel	BLK	Artery - Aorta	-5.62324	1.87413e-08	4.4886e-05	TRUE
PeakVel	MTMR9	Artery - Coronary	5.58117	2.38912e-08	5.49661e-05	TRUE
PeakVel	FAM167A	Artery - Aorta	5.57946	2.4127e-08	5.49661e-05	TRUE
PeakVel	RP11-10A14.5	Heart - Atrial Appendage	-5.40354	6.5338e-08	0.000145309	TRUE
PeakVel	CTSB	Adipose - Visceral (Omentum)	-5.3377	9.41336e-08	0.00020448	TRUE
PeakVel	RP11-981G7.3	Adipose - Visceral (Omentum)	5.32603	1.00381e-07	0.000213094	TRUE
PeakVel	NEIL2	Whole Blood	5.29756	1.17363e-07	0.00024361	TRUE
PeakVel	LINCR-0001	Heart - Atrial Appendage	5.28566	1.25255e-07	0.000251341	TRUE
PeakVel	CCDC157	Heart - Atrial Appendage	-5.28003	1.29161e-07	0.000251341	TRUE
PeakVel	SF3A1	Heart - Atrial Appendage	-5.28003	1.29161e-07	0.000251341	TRUE
PeakVel	BLK	Adipose - Visceral (Omentum)	-5.27493	1.3281e-07	0.000253169	TRUE
PeakVel	ATP13A2	Artery - Coronary	-5.23013	1.6939e-07	0.00030427	TRUE
PeakVel	ATP13A2	Heart - Left Ventricle	-5.23013	1.6939e-07	0.00030427	TRUE
PeakVel	ATP13A2	Adipose - Visceral (Omentum)	-5.23013	1.6939e-07	0.00030427	TRUE
PeakVel	GATSL3	Artery - Coronary	5.21691	1.81934e-07	0.000320636	TRUE
PeakVel	GOSR2	Artery - Aorta	-5.20937	1.89483e-07	0.000325525	TRUE
PeakVel	SLC35G5	Whole Blood	-5.20723	1.91678e-07	0.000325525	TRUE
PeakVel	ERI1	Adipose - Visceral (Omentum)	-5.1757	2.27052e-07	0.000378715	TRUE
PeakVel	CTSB	Heart - Atrial Appendage	-5.16353	2.42339e-07	0.000397122	TRUE
PeakVel	FDFT1	Heart - Left Ventricle	5.155	2.53635e-07	0.000408466	TRUE
PeakVel	MFAP2	Heart - Atrial Appendage	-5.1422	2.71543e-07	0.000429895	TRUE
PeakVel	RNF215	Heart - Left Ventricle	-5.13464	2.82687e-07	0.000440077	TRUE
PeakVel	CCDC157	Heart - Left Ventricle	-5.07371	3.9013e-07	0.00057761	TRUE
PeakVel	CCDC157	Adipose - Visceral (Omentum)	5.07371	3.9013e-07	0.00057761	TRUE
PeakVel	FAM167A	Artery - Coronary	5.06738	4.0333e-07	0.00057761	TRUE
PeakVel	MFAP2	Adipose - Visceral (Omentum)	-5.06599	4.06275e-07	0.00057761	TRUE
PeakVel	SF3A1	Artery - Coronary	5.05943	4.20503e-07	0.00057761	TRUE
PeakVel	SF3A1	Heart - Left Ventricle	-5.05943	4.20503e-07	0.00057761	TRUE
PeakVel	SF3A1	Artery - Aorta	5.05943	4.20503e-07	0.00057761	TRUE
PeakVel	SF3A1	Liver	5.05943	4.20503e-07	0.00057761	TRUE
PeakVel	ATP13A2	Heart - Atrial Appendage	-5.03468	4.7864e-07	0.00064794	TRUE
PeakVel	ATP13A2	Whole Blood	-5.01915	5.18995e-07	0.000692532	TRUE
PeakVel	SOX7	Liver	-4.98971	6.04685e-07	0.00079551	TRUE
PeakVel	RP11-419I17.2	Adipose - Visceral (Omentum)	4.97456	6.53977e-07	0.000848408	TRUE
PeakVel	RNF215	Heart - Atrial Appendage	-4.93499	8.01536e-07	0.00102559	TRUE
PeakVel	FER	Artery - Aorta	-4.92873	8.27646e-07	0.00104469	TRUE
PeakVel	MYOZ1	Heart - Atrial Appendage	4.9037	9.40502e-07	0.0011575	TRUE
PeakVel	GOLT1B	Artery - Aorta	4.90342	9.41806e-07	0.0011575	TRUE
PeakVel	GATA4	Heart - Left Ventricle	4.89687	9.73768e-07	0.00118124	TRUE
PeakVel	GOLT1B	Heart - Left Ventricle	4.87598	1.08269e-06	0.00129654	TRUE
PeakVel	NOTCH4	Liver	-4.85629	1.19608e-06	0.0014142	TRUE
PeakVel	SEC14L2	Heart - Atrial Appendage	-4.82299	1.41422e-06	0.00159153	TRUE
PeakVel	SEC14L2	Artery - Aorta	4.82299	1.41422e-06	0.00159153	TRUE
PeakVel	SEC14L2	Adipose - Visceral (Omentum)	4.82299	1.41422e-06	0.00159153	TRUE
PeakVel	SEC14L2	Whole Blood	4.82299	1.41422e-06	0.00159153	TRUE
PeakVel	NEIL2	Artery - Coronary	4.81389	1.48022e-06	0.00164597	TRUE
PeakVel	H2AFV	Heart - Atrial Appendage	4.79998	1.58679e-06	0.00174371	TRUE
PeakVel	LINCR-0001	Adipose - Visceral (Omentum)	4.7959	1.61947e-06	0.00175893	TRUE
PeakVel	MFHAS1	Whole Blood	4.77838	1.76715e-06	0.00189727	TRUE
PeakVel	CCDC157	Liver	4.72336	2.31979e-06	0.0024623	TRUE
PeakVel	ARHGEF26	Heart - Left Ventricle	4.69469	2.67007e-06	0.00277112	TRUE
PeakVel	ARHGEF26	Liver	-4.69469	2.67007e-06	0.00277112	TRUE
PeakVel	C8orf49	Heart - Left Ventricle	4.68295	2.82776e-06	0.00290253	TRUE
PeakVel	H2AFV	Heart - Left Ventricle	4.66859	3.03279e-06	0.0030693	TRUE
PeakVel	FER	Artery - Coronary	-4.66544	3.07952e-06	0.0030693	TRUE
PeakVel	NEIL2	Heart - Atrial Appendage	4.66482	3.08881e-06	0.0030693	TRUE
PeakVel	CCDC157	Whole Blood	4.62519	3.74256e-06	0.00367976	TRUE
PeakVel	RP11-10A14.4	Adipose - Visceral (Omentum)	-4.62117	3.81591e-06	0.0037128	TRUE
PeakVel	CDK8	Heart - Left Ventricle	-4.61165	3.99482e-06	0.0038468	TRUE
PeakVel	CLDN23	Liver	4.60409	4.1428e-06	0.0039486	TRUE
PeakVel	SLC6A13	Whole Blood	-4.59718	4.28244e-06	0.00400006	TRUE
PeakVel	SLC6A13	Artery - Coronary	-4.59718	4.28244e-06	0.00400006	TRUE
PeakVel	PRAG1	Heart - Left Ventricle	4.58665	4.50419e-06	0.00416553	TRUE
PeakVel	PNMT	Heart - Left Ventricle	-4.57535	4.75429e-06	0.00434747	TRUE
PeakVel	H2AFV	Artery - Aorta	4.57361	4.79401e-06	0.00434747	TRUE
PeakVel	PTBP1	Artery - Aorta	-4.5619	5.06918e-06	0.00450945	TRUE
PeakVel	PTBP1	Liver	-4.5619	5.06918e-06	0.00450945	TRUE
PeakVel	MSRA	Whole Blood	4.50973	6.49089e-06	0.0057197	TRUE
PeakVel	WIPF1	Artery - Aorta	4.50091	6.76638e-06	0.00590674	TRUE
PeakVel	PRPF6	Whole Blood	4.48036	7.45174e-06	0.00644479	TRUE
PeakVel	PTBP1	Whole Blood	-4.47366	7.6892e-06	0.00658915	TRUE
PeakVel	EID2	Whole Blood	4.4649	8.01066e-06	0.00680222	TRUE
PeakVel	RP11-981G7.6	Whole Blood	4.46188	8.12439e-06	0.00683664	TRUE
PeakVel	PINX1	Artery - Coronary	4.45427	8.41792e-06	0.00702039	TRUE
PeakVel	WIPF1	Adipose - Visceral (Omentum)	4.45142	8.5304e-06	0.00705124	TRUE
PeakVel	UG0898H09	Artery - Aorta	-4.44407	8.82727e-06	0.00723263	TRUE
PeakVel	UG0898H09	Heart - Atrial Appendage	-4.43252	9.31369e-06	0.00756482	TRUE
PeakVel	SLC35G5	Artery - Aorta	-4.42092	9.8282e-06	0.00784627	TRUE
PeakVel	SLC35G5	Liver	-4.42092	9.8282e-06	0.00784627	TRUE
PeakVel	RPRML	Artery - Aorta	4.41901	9.91526e-06	0.00784868	TRUE
PeakVel	CCDC77	Artery - Coronary	-4.41501	1.01007e-05	0.00787475	TRUE
PeakVel	TIMM50	Heart - Left Ventricle	-4.41466	1.01168e-05	0.00787475	TRUE
PeakVel	UG0898H09	Adipose - Visceral (Omentum)	-4.41269	1.02095e-05	0.00788124	TRUE
PeakVel	PBXIP1	Artery - Aorta	4.38203	1.17579e-05	0.00900209	TRUE
PeakVel	TIMM50	Heart - Atrial Appendage	-4.35785	1.31348e-05	0.00990203	TRUE
PeakVel	TIMM50	Artery - Coronary	-4.35767	1.31453e-05	0.00990203	TRUE
PeakVel	PGAP3	Heart - Atrial Appendage	-4.32906	1.49745e-05	0.011158	TRUE
PeakVel	ERBB2	Heart - Atrial Appendage	-4.32793	1.50516e-05	0.011158	TRUE
PeakVel	CCDC77	Heart - Atrial Appendage	-4.32318	1.53793e-05	0.0112313	TRUE
PeakVel	GYS2	Heart - Atrial Appendage	4.32302	1.5391e-05	0.0112313	TRUE
PeakVel	AGPAT1	Heart - Atrial Appendage	4.30271	1.68725e-05	0.0121291	TRUE
PeakVel	RP11-344N10.5	Artery - Coronary	4.30182	1.69397e-05	0.0121291	TRUE
PeakVel	LINC01569	Liver	-4.3009	1.70107e-05	0.0121291	TRUE
PeakVel	CCDC77	Adipose - Visceral (Omentum)	-4.2961	1.7383e-05	0.0123006	TRUE
PeakVel	APCDD1L	Heart - Atrial Appendage	-4.28733	1.80831e-05	0.0126997	TRUE
PeakVel	APCDD1L	Artery - Aorta	-4.28052	1.8646e-05	0.012929	TRUE
PeakVel	PGAP3	Liver	-4.28004	1.86863e-05	0.012929	TRUE
PeakVel	CDC27	Artery - Aorta	4.25763	2.06601e-05	0.0138061	TRUE
PeakVel	LTA	Artery - Aorta	4.2568	2.07374e-05	0.0138061	TRUE
PeakVel	CCDC77	Whole Blood	-4.25679	2.07385e-05	0.0138061	TRUE
PeakVel	CROCC	Adipose - Visceral (Omentum)	4.25569	2.08409e-05	0.0138061	TRUE
PeakVel	CROCC	Liver	4.25569	2.08409e-05	0.0138061	TRUE
PeakVel	CROCC	Heart - Atrial Appendage	4.25569	2.08409e-05	0.0138061	TRUE
PeakVel	KDM5A	Whole Blood	-4.2514	2.12435e-05	0.0139329	TRUE
PeakVel	CROCC	Whole Blood	4.25049	2.13306e-05	0.0139329	TRUE
PeakVel	RP11-10A14.4	Heart - Left Ventricle	4.24727	2.16389e-05	0.0140361	TRUE
PeakVel	TFAP4	Artery - Coronary	-4.24172	2.21815e-05	0.0141816	TRUE
PeakVel	TFAP4	Liver	-4.24172	2.21815e-05	0.0141816	TRUE
PeakVel	C16orf70	Liver	-4.24034	2.23186e-05	0.0141816	TRUE
PeakVel	TAGLN	Whole Blood	-4.23421	2.29353e-05	0.0144729	TRUE
PeakVel	AGPAT1	Heart - Left Ventricle	4.23194	2.31687e-05	0.0144729	TRUE
PeakVel	CDC27	Artery - Coronary	4.23123	2.32419e-05	0.0144729	TRUE
PeakVel	RP11-344N10.5	Heart - Atrial Appendage	4.22072	2.43524e-05	0.015064	TRUE
PeakVel	LTA	Heart - Atrial Appendage	4.21819	2.46275e-05	0.015094	TRUE
PeakVel	TMEM258	Whole Blood	-4.2173	2.47242e-05	0.015094	TRUE
PeakVel	SCN10A	Heart - Atrial Appendage	-4.21468	2.5013e-05	0.0151712	TRUE
PeakVel	PLEKHM2	Artery - Aorta	-4.21206	2.53048e-05	0.0152492	TRUE
PeakVel	CDC27	Adipose - Visceral (Omentum)	4.20726	2.58481e-05	0.0154767	TRUE
PeakVel	RP11-230G5.2	Artery - Coronary	-4.20161	2.65028e-05	0.0156881	TRUE
PeakVel	TIMM50	Whole Blood	4.20131	2.65371e-05	0.0156881	TRUE
PeakVel	ERI1	Artery - Coronary	-4.19704	2.70424e-05	0.0158863	TRUE
PeakVel	TMEM258	Liver	-4.19536	2.72433e-05	0.0159043	TRUE
PeakVel	TMEM258	Adipose - Visceral (Omentum)	-4.18841	2.80915e-05	0.0162976	TRUE
PeakVel	CROCC	Heart - Left Ventricle	4.18202	2.88936e-05	0.0166595	TRUE
PeakVel	MFAP2	Heart - Left Ventricle	-4.18019	2.91259e-05	0.0166904	TRUE
PeakVel	CDC27	Liver	4.17678	2.95663e-05	0.0168395	TRUE
PeakVel	CTSB	Artery - Aorta	-4.17526	2.97652e-05	0.01685	TRUE
PeakVel	SPX	Liver	-4.16273	3.14465e-05	0.0176945	TRUE
PeakVel	RECQL	Liver	-4.15841	3.20474e-05	0.0179247	TRUE
PeakVel	SLC6A13	Heart - Left Ventricle	-4.15566	3.24346e-05	0.0180333	TRUE
PeakVel	SOX8	Artery - Coronary	4.14353	3.42005e-05	0.0189026	TRUE
PeakVel	TCF21	Artery - Coronary	-4.14147	3.45091e-05	0.0189188	TRUE
PeakVel	MFAP2	Artery - Aorta	-4.14063	3.4635e-05	0.0189188	TRUE
PeakVel	RP11-981G7.3	Liver	4.13298	3.58096e-05	0.0194467	TRUE
PeakVel	UG0898H09	Artery - Coronary	-4.12589	3.69299e-05	0.0199392	TRUE
PeakVel	TATDN1	Artery - Aorta	4.11466	3.87747e-05	0.0206959	TRUE
PeakVel	TATDN1	Heart - Left Ventricle	4.11466	3.87747e-05	0.0206959	TRUE
PeakVel	MYRF	Liver	-4.10976	3.96077e-05	0.0209388	TRUE
PeakVel	TMEM258	Artery - Coronary	-4.10935	3.9678e-05	0.0209388	TRUE
PeakVel	ARHGAP24	Artery - Aorta	4.10264	4.08456e-05	0.0214338	TRUE
PeakVel	SPX	Artery - Aorta	4.09846	4.15909e-05	0.0216974	TRUE
PeakVel	C2	Artery - Aorta	4.09723	4.18123e-05	0.0216974	TRUE
PeakVel	BTBD1	Heart - Atrial Appendage	-4.08082	4.48773e-05	0.0227424	TRUE
PeakVel	BTBD1	Whole Blood	4.08082	4.48773e-05	0.0227424	TRUE
PeakVel	RP11-664H17.1	Artery - Coronary	4.07999	4.50382e-05	0.0227424	TRUE
PeakVel	CDKN1A	Heart - Left Ventricle	-4.07967	4.51001e-05	0.0227424	TRUE
PeakVel	SMTNL1	Heart - Atrial Appendage	-4.07498	4.60175e-05	0.0227424	TRUE
PeakVel	SMTNL1	Adipose - Visceral (Omentum)	-4.07498	4.60175e-05	0.0227424	TRUE
PeakVel	SMTNL1	Heart - Left Ventricle	-4.07498	4.60175e-05	0.0227424	TRUE
PeakVel	SMTNL1	Artery - Aorta	-4.07498	4.60175e-05	0.0227424	TRUE
PeakVel	SMTNL1	Whole Blood	-4.07498	4.60175e-05	0.0227424	TRUE
PeakVel	CCDC34	Artery - Aorta	-4.07175	4.66605e-05	0.0229388	TRUE
PeakVel	HLA-DRB1	Adipose - Visceral (Omentum)	-4.06319	4.84076e-05	0.0236651	TRUE
PeakVel	LINC01569	Artery - Coronary	-4.06194	4.86656e-05	0.0236651	TRUE
PeakVel	TIMM50	Liver	-4.06026	4.90181e-05	0.0236651	TRUE
PeakVel	WIPF1	Heart - Left Ventricle	4.05963	4.91513e-05	0.0236651	TRUE
PeakVel	PRAG1	Artery - Aorta	-4.05647	4.982e-05	0.0238175	TRUE
PeakVel	NDUFB9	Artery - Aorta	-4.05573	4.99779e-05	0.0238175	TRUE
PeakVel	AIF1	Heart - Left Ventricle	4.05213	5.07524e-05	0.0239605	TRUE
PeakVel	DDX39B	Adipose - Visceral (Omentum)	-4.05196	5.0791e-05	0.0239605	TRUE
PeakVel	PGAP3	Heart - Left Ventricle	-4.0414	5.31336e-05	0.0249397	TRUE
PeakVel	PCID2	Whole Blood	4.03887	5.37094e-05	0.0249811	TRUE
PeakVel	ERBB2	Adipose - Visceral (Omentum)	-4.03866	5.37568e-05	0.0249811	TRUE
PeakVel	FADS2	Liver	4.03258	5.51681e-05	0.0252599	TRUE
PeakVel	FEN1	Heart - Atrial Appendage	-4.03258	5.51681e-05	0.0252599	TRUE
PeakVel	FEN1	Liver	4.03258	5.51681e-05	0.0252599	TRUE
PeakVel	ZBTB7B	Heart - Left Ventricle	-4.01971	5.82689e-05	0.0263391	TRUE
PeakVel	ZBTB7B	Heart - Atrial Appendage	-4.01971	5.82689e-05	0.0263391	TRUE
PeakVel	C16orf70	Artery - Coronary	-4.0193	5.83709e-05	0.0263391	TRUE
PeakVel	RP11-10A14.5	Heart - Left Ventricle	-4.01792	5.87151e-05	0.026367	TRUE
PeakVel	FER	Heart - Atrial Appendage	-4.01573	5.92633e-05	0.0264859	TRUE
PeakVel	SEC24C	Whole Blood	4.01188	6.02384e-05	0.0267198	TRUE
PeakVel	AGPAT1	Liver	4.01126	6.03953e-05	0.0267198	TRUE
PeakVel	SF3A1	Adipose - Visceral (Omentum)	4.00909	6.09532e-05	0.0267198	TRUE
PeakVel	FAM163B	Heart - Left Ventricle	-4.00807	6.1218e-05	0.0267198	TRUE
PeakVel	FAM163B	Artery - Coronary	-4.00807	6.1218e-05	0.0267198	TRUE
PeakVel	PPP1R3B	Heart - Atrial Appendage	-4.00697	6.15031e-05	0.0267198	TRUE
PeakVel	DDI2	Heart - Atrial Appendage	3.99184	6.55637e-05	0.028352	TRUE
PeakVel	CLDN23	Adipose - Visceral (Omentum)	3.98196	6.8349e-05	0.0294203	TRUE
PeakVel	PURB	Whole Blood	-3.97207	7.12516e-05	0.0302669	TRUE
PeakVel	SAMD10	Adipose - Visceral (Omentum)	3.97193	7.12921e-05	0.0302669	TRUE
PeakVel	SAMD10	Liver	3.97193	7.12921e-05	0.0302669	TRUE
PeakVel	RNF215	Whole Blood	3.97087	7.1612e-05	0.0302669	TRUE
PeakVel	ARHGAP24	Artery - Coronary	3.95633	7.61107e-05	0.0320234	TRUE
PeakVel	RP11-344N10.5	Adipose - Visceral (Omentum)	3.95495	7.65509e-05	0.0320642	TRUE
PeakVel	TMEM258	Heart - Left Ventricle	-3.95184	7.75527e-05	0.0323388	TRUE
PeakVel	TTC28	Adipose - Visceral (Omentum)	-3.9503	7.80536e-05	0.032403	TRUE
PeakVel	MIEN1	Whole Blood	3.94855	7.8625e-05	0.0324958	TRUE
PeakVel	CILP	Heart - Atrial Appendage	3.9473	7.90378e-05	0.0325225	TRUE
PeakVel	CILP	Heart - Left Ventricle	3.9352	8.31284e-05	0.0340557	TRUE
PeakVel	FUT11	Artery - Coronary	-3.93103	8.4583e-05	0.0345003	TRUE
PeakVel	C16orf70	Artery - Aorta	-3.92874	8.53915e-05	0.0345865	TRUE
PeakVel	RP11-10A14.5	Whole Blood	3.92803	8.56456e-05	0.0345865	TRUE
PeakVel	ERBB2	Whole Blood	-3.9273	8.59052e-05	0.0345865	TRUE
PeakVel	RP11-10A14.4	Liver	3.92378	8.71709e-05	0.0349083	TRUE
PeakVel	PAFAH1B2	Liver	3.923	8.7452e-05	0.0349083	TRUE
PeakVel	TMEM258	Artery - Aorta	-3.91704	8.9644e-05	0.035631	TRUE
PeakVel	TFDP1	Heart - Atrial Appendage	3.91551	9.02115e-05	0.0357046	TRUE
PeakVel	GYS2	Adipose - Visceral (Omentum)	3.91249	9.13483e-05	0.0359212	TRUE
PeakVel	KDM5A	Artery - Aorta	-3.91175	9.16283e-05	0.0359212	TRUE
PeakVel	CHCHD4	Artery - Coronary	-3.91101	9.19124e-05	0.0359212	TRUE
PeakVel	FER	Heart - Left Ventricle	-3.90549	9.40362e-05	0.0363363	TRUE
PeakVel	PLEKHM2	Liver	3.90422	9.45306e-05	0.0363363	TRUE
PeakVel	PLEKHM2	Artery - Coronary	-3.90422	9.45306e-05	0.0363363	TRUE
PeakVel	PLEKHM2	Adipose - Visceral (Omentum)	-3.90422	9.45306e-05	0.0363363	TRUE
PeakVel	SMTNL1	Liver	-3.90083	9.58627e-05	0.0366973	TRUE
PeakVel	ATP8B1	Artery - Aorta	3.89949	9.63937e-05	0.03675	TRUE
PeakVel	EHMT2	Whole Blood	-3.89762	9.71431e-05	0.0368852	TRUE
PeakVel	FYCO1	Artery - Aorta	3.89518	9.81244e-05	0.0371069	TRUE
PeakVel	WIPF1	Heart - Atrial Appendage	3.89179	9.95057e-05	0.0374775	TRUE
PeakVel	ADARB1	Adipose - Visceral (Omentum)	-3.88506	0.000102306	0.0383774	TRUE
PeakVel	MTCH1	Artery - Coronary	-3.87611	0.000106139	0.0396561	TRUE
PeakVel	TCF21	Heart - Left Ventricle	-3.87378	0.000107162	0.0397412	TRUE
PeakVel	KPNA4	Liver	-3.87365	0.000107218	0.0397412	TRUE
PeakVel	KIAA0141	Artery - Coronary	-3.87143	0.000108201	0.0399471	TRUE
PeakVel	LINC00205	Artery - Coronary	-3.86814	0.00010967	0.0403301	TRUE
PeakVel	FYCO1	Artery - Coronary	3.86717	0.000110104	0.0403308	TRUE
PeakVel	RP4-781K5.7	Liver	-3.86363	0.000111713	0.0404399	TRUE
PeakVel	SYNPO2L	Heart - Left Ventricle	-3.86351	0.000111768	0.0404399	TRUE
PeakVel	TCF21	Artery - Aorta	-3.86272	0.000112133	0.0404399	TRUE
PeakVel	TCF21	Liver	-3.86272	0.000112133	0.0404399	TRUE
PeakVel	DBF4B	Heart - Left Ventricle	-3.86014	0.000113323	0.0407118	TRUE
PeakVel	FADS1	Whole Blood	-3.85786	0.000114386	0.0408783	TRUE
PeakVel	UCKL1	Adipose - Visceral (Omentum)	-3.85727	0.000114662	0.0408783	TRUE
PeakVel	CLDN23	Heart - Atrial Appendage	3.85619	0.000115168	0.0409028	TRUE
PeakVel	TCF21	Adipose - Visceral (Omentum)	-3.85242	0.000116954	0.0412976	TRUE
PeakVel	SOX8	Artery - Aorta	3.85198	0.000117164	0.0412976	TRUE
PeakVel	SF3A3	Artery - Aorta	-3.84875	0.000118722	0.0416892	TRUE
PeakVel	GOSR2	Whole Blood	-3.84644	0.000119847	0.0419268	TRUE
PeakVel	SLC6A13	Heart - Atrial Appendage	-3.84491	0.000120596	0.0420315	TRUE
PeakVel	TMEM258	Heart - Atrial Appendage	-3.84286	0.000121611	0.0422275	TRUE
PeakVel	DBF4B	Heart - Atrial Appendage	-3.8359	0.000125104	0.0432797	TRUE
PeakVel	PMVK	Whole Blood	3.83443	0.000125856	0.0433711	TRUE
PeakVel	RP11-307C12.13	Liver	3.83357	0.000126297	0.0433711	TRUE
PeakVel	DUT	Whole Blood	-3.83247	0.000126861	0.0434049	TRUE
PeakVel	MRPS16	Heart - Left Ventricle	3.82846	0.000128945	0.0438564	TRUE
PeakVel	TMEM43	Heart - Left Ventricle	-3.8257	0.000130403	0.0438564	TRUE
PeakVel	CHCHD4	Heart - Atrial Appendage	-3.8257	0.000130403	0.0438564	TRUE
PeakVel	TMEM43	Adipose - Visceral (Omentum)	-3.8257	0.000130403	0.0438564	TRUE
PeakVel	CLDN23	Heart - Left Ventricle	3.82546	0.000130528	0.0438564	TRUE
PeakVel	NUCKS1	Artery - Coronary	-3.82028	0.000133303	0.0445585	TRUE
PeakVel	PGAP3	Adipose - Visceral (Omentum)	-3.81936	0.000133799	0.0445585	TRUE
PeakVel	PLAU	Artery - Aorta	3.8189	0.000134049	0.0445585	TRUE
PeakVel	PCID2	Artery - Aorta	3.81486	0.000136259	0.0450902	TRUE
PeakVel	NUCKS1	Heart - Left Ventricle	-3.81422	0.000136614	0.0450902	TRUE
PeakVel	FADS1	Liver	3.81198	0.000137859	0.0452773	TRUE
PeakVel	PHYH	Adipose - Visceral (Omentum)	3.81146	0.00013815	0.0452773	TRUE
PeakVel	AGMAT	Adipose - Visceral (Omentum)	-3.80906	0.000139493	0.0455214	TRUE
PeakVel	SF3A3	Heart - Atrial Appendage	-3.8084	0.000139869	0.0455214	TRUE
PeakVel	TRIOBP	Artery - Aorta	3.80537	0.000141591	0.0459216	TRUE
PeakVel	NUCKS1	Adipose - Visceral (Omentum)	-3.80091	0.000144164	0.0465944	TRUE
PeakVel	C16orf70	Adipose - Visceral (Omentum)	-3.79972	0.00014486	0.0466578	TRUE
PeakVel	RP11-74E22.6	Heart - Left Ventricle	3.79425	0.000148089	0.0471086	TRUE
PeakVel	RP11-74E22.6	Adipose - Visceral (Omentum)	3.79425	0.000148089	0.0471086	TRUE
PeakVel	RP11-74E22.6	Liver	3.79425	0.000148089	0.0471086	TRUE
PeakVel	DBF4B	Artery - Aorta	-3.79296	0.000148861	0.0471086	TRUE
PeakVel	PRPF6	Adipose - Visceral (Omentum)	3.79184	0.000149533	0.0471086	TRUE
PeakVel	AC144831.1	Whole Blood	-3.79082	0.000150152	0.0471086	TRUE
PeakVel	AC144831.1	Liver	-3.79082	0.000150152	0.0471086	TRUE
PeakVel	FAM171B	Artery - Aorta	-3.79058	0.000150294	0.0471086	TRUE
PeakVel	LINC01569	Heart - Left Ventricle	-3.78543	0.000153445	0.0479353	TRUE
PeakVel	LINC01140	Artery - Aorta	3.78151	0.000155882	0.0485344	TRUE
PeakVel	GLO1	Artery - Aorta	3.78055	0.00015648	0.0485587	TRUE
PeakVel	FUT11	Whole Blood	-3.77812	0.000158016	0.0488729	TRUE
PeakVel	SF3A3	Artery - Coronary	-3.7726	0.000161557	0.0498033	TRUE
PeakVel	CHCHD4	Adipose - Visceral (Omentum)	-3.77067	0.000162811	0.0500246	FALSE
PeakVel	LAYN	Whole Blood	-3.75993	0.000169963	0.052051	FALSE
PeakVel	FUT11	Adipose - Visceral (Omentum)	-3.75514	0.000173242	0.0528819	FALSE
PeakVel	FADS1	Artery - Coronary	3.7509	0.000176202	0.0533081	FALSE
PeakVel	FADS1	Heart - Atrial Appendage	3.75076	0.000176302	0.0533081	FALSE
PeakVel	SLC6A13	Adipose - Visceral (Omentum)	-3.75069	0.000176351	0.0533081	FALSE
PeakVel	MRPS16	Adipose - Visceral (Omentum)	3.74931	0.00017732	0.0534283	FALSE
PeakVel	NUCKS1	Artery - Aorta	-3.74534	0.000180148	0.0541057	FALSE
PeakVel	SEC24C	Artery - Aorta	3.74393	0.000181164	0.0542366	FALSE
PeakVel	FADS1	Artery - Aorta	3.74179	0.000182712	0.0545251	FALSE
PeakVel	GFPT2	Artery - Aorta	3.73806	0.000185447	0.0551651	FALSE
PeakVel	ABCC9	Artery - Aorta	-3.73425	0.000188272	0.0553961	FALSE
PeakVel	CDC27	Heart - Atrial Appendage	3.73315	0.000189097	0.0553961	FALSE
PeakVel	SLC9A5	Artery - Aorta	3.73298	0.000189225	0.0553961	FALSE
PeakVel	SLC9A5	Whole Blood	3.73298	0.000189225	0.0553961	FALSE
PeakVel	RP11-344N10.5	Artery - Aorta	3.73152	0.000190329	0.0553961	FALSE
PeakVel	GOLT1B	Adipose - Visceral (Omentum)	3.73101	0.000190714	0.0553961	FALSE
PeakVel	PBXIP1	Heart - Atrial Appendage	3.73047	0.000191124	0.0553961	FALSE
PeakVel	PBXIP1	Whole Blood	3.73047	0.000191124	0.0553961	FALSE
PeakVel	FYCO1	Liver	3.72989	0.000191561	0.0553961	FALSE
PeakVel	GOSR2	Adipose - Visceral (Omentum)	-3.72897	0.000192264	0.0553962	FALSE
PeakVel	SNHG25	Heart - Atrial Appendage	-3.72834	0.000192747	0.0553962	FALSE
PeakVel	SAMD10	Artery - Coronary	3.72634	0.00019428	0.0555661	FALSE
PeakVel	TEX2	Adipose - Visceral (Omentum)	3.72597	0.000194568	0.0555661	FALSE
PeakVel	DBF4B	Liver	-3.72525	0.000195123	0.0555661	FALSE
PeakVel	UFSP1	Artery - Coronary	3.72364	0.000196369	0.0556455	FALSE
PeakVel	RP11-74E22.6	Whole Blood	3.7219	0.000197726	0.0556455	FALSE
PeakVel	MRPS16	Liver	3.72021	0.000199061	0.0556455	FALSE
PeakVel	TRIM59	Heart - Left Ventricle	-3.71933	0.000199753	0.0556455	FALSE
PeakVel	TRIM59	Whole Blood	-3.71933	0.000199753	0.0556455	FALSE
PeakVel	SLC41A1	Heart - Atrial Appendage	3.7193	0.000199777	0.0556455	FALSE
PeakVel	DDI2	Artery - Coronary	3.71859	0.000200338	0.0556455	FALSE
PeakVel	KCNN3	Artery - Coronary	3.71656	0.000201955	0.0556455	FALSE
PeakVel	KCNN3	Artery - Aorta	3.71656	0.000201955	0.0556455	FALSE
PeakVel	KCNN3	Adipose - Visceral (Omentum)	3.71656	0.000201955	0.0556455	FALSE
PeakVel	KCNN3	Liver	3.71656	0.000201955	0.0556455	FALSE
PeakVel	THOC5	Heart - Left Ventricle	3.7133	0.000204577	0.056192	FALSE
PeakVel	AC144831.3	Heart - Atrial Appendage	-3.70188	0.000214004	0.056192	FALSE
PeakVel	AC144831.3	Artery - Aorta	-3.70188	0.000214004	0.056192	FALSE
PeakVel	AC144831.3	Whole Blood	-3.70188	0.000214004	0.056192	FALSE
PeakVel	AC144831.3	Liver	3.70188	0.000214004	0.056192	FALSE
PeakVel	SCYL2	Artery - Coronary	3.70178	0.000214094	0.056192	FALSE
PeakVel	DEPDC4	Artery - Coronary	-3.70178	0.000214094	0.056192	FALSE
PeakVel	DEPDC4	Heart - Left Ventricle	-3.70178	0.000214094	0.056192	FALSE
PeakVel	SCYL2	Heart - Atrial Appendage	3.70178	0.000214094	0.056192	FALSE
PeakVel	DEPDC4	Heart - Atrial Appendage	-3.70178	0.000214094	0.056192	FALSE
PeakVel	DEPDC4	Artery - Aorta	3.70178	0.000214094	0.056192	FALSE
PeakVel	SCYL2	Whole Blood	-3.70178	0.000214094	0.056192	FALSE
PeakVel	SCYL2	Adipose - Visceral (Omentum)	3.70178	0.000214094	0.056192	FALSE
PeakVel	DEPDC4	Adipose - Visceral (Omentum)	-3.70178	0.000214094	0.056192	FALSE
PeakVel	DEPDC4	Liver	-3.70178	0.000214094	0.056192	FALSE
PeakVel	PROZ	Heart - Atrial Appendage	-3.70164	0.000214209	0.056192	FALSE
PeakVel	RP11-221N13.3	Heart - Left Ventricle	-3.70106	0.000214697	0.056192	FALSE
PeakVel	MRPS16	Whole Blood	3.70098	0.000214767	0.056192	FALSE
PeakVel	KLHL17	Heart - Left Ventricle	3.69814	0.000217182	0.0566502	FALSE
PeakVel	SLC12A9	Heart - Left Ventricle	-3.69725	0.000217952	0.0566502	FALSE
PeakVel	USP54	Artery - Aorta	-3.6968	0.000218338	0.0566502	FALSE
PeakVel	MRPS16	Artery - Aorta	3.69455	0.000220275	0.0569945	FALSE
PeakVel	RP5-999L4.2	Artery - Coronary	3.69254	0.000222025	0.0572887	FALSE
PeakVel	FADS1	Adipose - Visceral (Omentum)	3.69004	0.000224219	0.0576953	FALSE
PeakVel	METTL16	Liver	3.68883	0.000225285	0.0578023	FALSE
PeakVel	RP11-664H17.1	Artery - Aorta	3.68817	0.000225873	0.0578023	FALSE
PeakVel	PHYH	Artery - Coronary	3.68743	0.000226527	0.0578115	FALSE
PeakVel	NCOR1	Liver	-3.6841	0.000229514	0.0584141	FALSE
PeakVel	PBXIP1	Adipose - Visceral (Omentum)	3.6803	0.000232963	0.0591309	FALSE
PeakVel	BAG5	Artery - Aorta	-3.67914	0.000234025	0.0592395	FALSE
PeakVel	ARHGAP32	Heart - Atrial Appendage	3.67818	0.0002349	0.0593003	FALSE
PeakVel	PHRF1	Whole Blood	3.67663	0.000236338	0.0594419	FALSE
PeakVel	TPPP3	Adipose - Visceral (Omentum)	-3.6762	0.000236734	0.0594419	FALSE
PeakVel	RP11-344N10.5	Liver	3.67235	0.000240334	0.0601839	FALSE
PeakVel	LZTFL1	Artery - Aorta	3.67107	0.000241534	0.0602923	FALSE
PeakVel	DDI2	Artery - Aorta	3.67052	0.000242057	0.0602923	FALSE
PeakVel	PSTPIP1	Artery - Aorta	3.66812	0.000244342	0.0604576	FALSE
PeakVel	DDI2	Whole Blood	3.66802	0.000244433	0.0604576	FALSE
PeakVel	DDX39B	Artery - Aorta	-3.66765	0.00024479	0.0604576	FALSE
PeakVel	SF3A3	Adipose - Visceral (Omentum)	-3.66643	0.000245957	0.0604576	FALSE
PeakVel	SF3A3	Liver	-3.66643	0.000245957	0.0604576	FALSE
PeakVel	SCYL2	Artery - Aorta	3.66456	0.000247763	0.0607415	FALSE
PeakVel	SLC9A5	Liver	3.66173	0.000250522	0.0612572	FALSE
PeakVel	UFSP1	Liver	3.65985	0.000252359	0.0615389	FALSE
PeakVel	CXCR6	Heart - Left Ventricle	3.65899	0.000253215	0.0615389	FALSE
PeakVel	MRPS16	Heart - Atrial Appendage	3.65855	0.00025365	0.0615389	FALSE
PeakVel	NUCKS1	Heart - Atrial Appendage	-3.65582	0.000256364	0.062036	FALSE
PeakVel	DAGLA	Whole Blood	3.65236	0.000259839	0.0627145	FALSE
PeakVel	DDX39B	Whole Blood	-3.65155	0.000260665	0.0627518	FALSE
PeakVel	DKFZP434K028	Liver	3.64935	0.000262904	0.0631279	FALSE
PeakVel	SIK3	Heart - Left Ventricle	-3.64669	0.000265639	0.0635647	FALSE
PeakVel	LZTFL1	Artery - Coronary	3.64626	0.000266084	0.0635647	FALSE
PeakVel	DBF4B	Artery - Coronary	-3.64431	0.000268114	0.0638668	FALSE
PeakVel	RP5-884C9.2	Artery - Coronary	-3.6433	0.000269166	0.0638668	FALSE
PeakVel	LINC01569	Adipose - Visceral (Omentum)	-3.64308	0.000269399	0.0638668	FALSE
PeakVel	MYRF	Whole Blood	-3.63872	0.000273997	0.0647924	FALSE
PeakVel	SLC12A9	Liver	-3.63061	0.000282747	0.0662427	FALSE
PeakVel	PFKFB2	Heart - Left Ventricle	-3.63047	0.000282901	0.0662427	FALSE
PeakVel	PFKFB2	Liver	3.63047	0.000282901	0.0662427	FALSE
PeakVel	PHYH	Heart - Atrial Appendage	3.63041	0.000282967	0.0662427	FALSE
PeakVel	KPNA4	Whole Blood	-3.62955	0.000283915	0.0662983	FALSE
PeakVel	LINC01569	Artery - Aorta	-3.6271	0.000286622	0.0667637	FALSE
PeakVel	CCDC77	Artery - Aorta	-3.62437	0.000289663	0.0673041	FALSE
PeakVel	PRPF6	Artery - Aorta	3.62351	0.000290632	0.0673618	FALSE
PeakVel	TPPP3	Liver	-3.62145	0.000292957	0.0677325	FALSE
PeakVel	SLC35E4	Artery - Aorta	-3.61912	0.000295612	0.0681068	FALSE
PeakVel	S100A16	Adipose - Visceral (Omentum)	-3.61858	0.000296224	0.0681068	FALSE
PeakVel	RP11-626H12.2	Heart - Left Ventricle	-3.61811	0.000296763	0.0681068	FALSE
PeakVel	SLC6A13	Artery - Aorta	-3.61727	0.00029773	0.0681613	FALSE
PeakVel	KIR3DL2	Artery - Aorta	-3.61573	0.000299503	0.0683994	FALSE
PeakVel	RP11-297N6.4	Artery - Coronary	-3.61488	0.000300487	0.0684567	FALSE
PeakVel	GYS2	Artery - Aorta	3.61338	0.000302235	0.0686454	FALSE
PeakVel	TEX2	Artery - Coronary	3.61291	0.000302785	0.0686454	FALSE
PeakVel	RP11-297N6.4	Whole Blood	-3.61203	0.000303809	0.0687109	FALSE
PeakVel	AGMAT	Artery - Coronary	-3.6114	0.000304546	0.0687111	FALSE
PeakVel	AAGAB	Artery - Coronary	3.60441	0.000312861	0.0704171	FALSE
PeakVel	DNHD1	Artery - Coronary	-3.60133	0.000316588	0.0710794	FALSE
PeakVel	IARS2	Whole Blood	3.60016	0.000318022	0.0710794	FALSE
PeakVel	PCID2	Heart - Left Ventricle	-3.60011	0.000318086	0.0710794	FALSE
PeakVel	LRRFIP1	Heart - Left Ventricle	-3.59693	0.000321995	0.0715845	FALSE
PeakVel	UNC5CL	Artery - Coronary	-3.59662	0.000322379	0.0715845	FALSE
PeakVel	SPX	Heart - Left Ventricle	3.59629	0.000322785	0.0715845	FALSE
PeakVel	SCAPER	Adipose - Visceral (Omentum)	-3.59576	0.000323441	0.0715845	FALSE
PeakVel	C1orf122	Whole Blood	3.59469	0.000324775	0.0715845	FALSE
PeakVel	RP11-344N10.5	Heart - Left Ventricle	3.59456	0.000324945	0.0715845	FALSE
PeakVel	TNFAIP8L2	Liver	-3.59047	0.000330085	0.0725458	FALSE
PeakVel	SYNPO2L	Heart - Atrial Appendage	-3.58979	0.000330942	0.0725633	FALSE
PeakVel	RNF2	Whole Blood	3.58758	0.000333755	0.0730087	FALSE
PeakVel	RP11-297N6.4	Liver	-3.58624	0.000335479	0.0732143	FALSE
PeakVel	RP11-74E22.6	Artery - Coronary	3.58497	0.000337119	0.0732302	FALSE
PeakVel	RP11-74E22.6	Heart - Atrial Appendage	3.58497	0.000337119	0.0732302	FALSE
PeakVel	AGER	Artery - Coronary	3.58082	0.000342514	0.0742294	FALSE
PeakVel	POFUT2	Artery - Aorta	3.5797	0.000343994	0.0742535	FALSE
PeakVel	C8G	Artery - Aorta	-3.57953	0.000344215	0.0742535	FALSE
PeakVel	VIL1	Liver	-3.57017	0.000356755	0.0767812	FALSE
PeakVel	KCNN3	Heart - Left Ventricle	3.56921	0.000358062	0.0768854	FALSE
PeakVel	TIMM10B	Heart - Atrial Appendage	3.56801	0.000359701	0.0770602	FALSE
PeakVel	LINCR-0001	Artery - Aorta	3.5662	0.000362195	0.0774169	FALSE
PeakVel	DNAJC4	Heart - Left Ventricle	-3.563	0.000366634	0.0780684	FALSE
PeakVel	YOD1	Artery - Coronary	3.56221	0.00036775	0.0780684	FALSE
PeakVel	YOD1	Adipose - Visceral (Omentum)	-3.56221	0.00036775	0.0780684	FALSE
PeakVel	PKHD1L1	Heart - Atrial Appendage	-3.55945	0.000371638	0.0787148	FALSE
PeakVel	AGPAT1	Whole Blood	-3.55842	0.000373094	0.0788443	FALSE
PeakVel	ZSCAN9	Whole Blood	-3.55533	0.000377506	0.0795967	FALSE
PeakVel	KIAA0141	Heart - Atrial Appendage	-3.55448	0.000378723	0.0796734	FALSE
PeakVel	PROZ	Adipose - Visceral (Omentum)	-3.5521	0.00038217	0.080218	FALSE
PeakVel	ERBB2	Heart - Left Ventricle	-3.5514	0.000383194	0.0802524	FALSE
PeakVel	AGAP5	Artery - Aorta	3.5453	0.000392168	0.0819447	FALSE
PeakVel	FAM149B1	Artery - Coronary	3.54005	0.000400047	0.0819447	FALSE
PeakVel	ECD	Artery - Coronary	-3.54005	0.000400047	0.0819447	FALSE
PeakVel	FAM149B1	Heart - Left Ventricle	3.54005	0.000400047	0.0819447	FALSE
PeakVel	ECD	Heart - Atrial Appendage	-3.54005	0.000400047	0.0819447	FALSE
PeakVel	FAM149B1	Heart - Atrial Appendage	3.54005	0.000400047	0.0819447	FALSE
PeakVel	ECD	Whole Blood	-3.54005	0.000400047	0.0819447	FALSE
PeakVel	FAM149B1	Adipose - Visceral (Omentum)	3.54005	0.000400047	0.0819447	FALSE
PeakVel	FAM149B1	Liver	3.54005	0.000400047	0.0819447	FALSE
PeakVel	ECD	Liver	-3.54005	0.000400047	0.0819447	FALSE
PeakVel	PM20D1	Whole Blood	-3.53777	0.000403521	0.0819463	FALSE
PeakVel	LMOD1	Artery - Coronary	-3.53571	0.000406681	0.0819463	FALSE
PeakVel	EHD2	Whole Blood	-3.53563	0.000406804	0.0819463	FALSE
PeakVel	ABO	Whole Blood	-3.53541	0.000407148	0.0819463	FALSE
PeakVel	PM20D1	Liver	-3.53386	0.000409538	0.0819463	FALSE
PeakVel	BCAS3	Artery - Coronary	3.53375	0.000409705	0.0819463	FALSE
PeakVel	BCAS3	Heart - Left Ventricle	-3.53375	0.000409705	0.0819463	FALSE
PeakVel	BCAS3	Heart - Atrial Appendage	-3.53375	0.000409705	0.0819463	FALSE
PeakVel	BCAS3	Whole Blood	3.53375	0.000409705	0.0819463	FALSE
PeakVel	BCAS3	Adipose - Visceral (Omentum)	3.53375	0.000409705	0.0819463	FALSE
PeakVel	BCAS3	Liver	3.53375	0.000409705	0.0819463	FALSE
PeakVel	PM20D1	Artery - Coronary	-3.53224	0.000412049	0.082239	FALSE
PeakVel	ISOC1	Heart - Atrial Appendage	3.53035	0.000415014	0.0826542	FALSE
PeakVel	DNAJC4	Adipose - Visceral (Omentum)	-3.52955	0.000416267	0.082702	FALSE
PeakVel	RAB29	Artery - Coronary	3.52907	0.000417025	0.082702	FALSE
PeakVel	PM20D1	Adipose - Visceral (Omentum)	-3.52558	0.000422551	0.0835153	FALSE
PeakVel	DBF4B	Whole Blood	-3.52536	0.000422915	0.0835153	FALSE
PeakVel	SLC26A9	Heart - Atrial Appendage	-3.52394	0.000425179	0.0837853	FALSE
PeakVel	PM20D1	Heart - Left Ventricle	-3.52212	0.000428114	0.0841051	FALSE
PeakVel	SOBP	Heart - Atrial Appendage	3.52182	0.000428602	0.0841051	FALSE
PeakVel	EBPL	Heart - Atrial Appendage	-3.51924	0.000432792	0.0847491	FALSE
PeakVel	MSRA	Artery - Coronary	-3.51844	0.000434097	0.0848269	FALSE
PeakVel	HELLS	Heart - Atrial Appendage	-3.51342	0.000442376	0.0860185	FALSE
PeakVel	HELLS	Adipose - Visceral (Omentum)	-3.51342	0.000442376	0.0860185	FALSE
PeakVel	NAA40	Heart - Atrial Appendage	-3.51307	0.000442957	0.0860185	FALSE
PeakVel	SEC24C	Artery - Coronary	3.51026	0.000447672	0.0866455	FALSE
PeakVel	FADS2	Whole Blood	-3.50924	0.000449393	0.0866455	FALSE
PeakVel	GOSR2	Heart - Atrial Appendage	-3.5091	0.000449618	0.0866455	FALSE
PeakVel	ATG9B	Artery - Coronary	-3.50894	0.000449897	0.0866455	FALSE
PeakVel	PLXND1	Whole Blood	3.50817	0.000451196	0.0867168	FALSE
PeakVel	MFHAS1	Heart - Left Ventricle	3.50603	0.000454848	0.0872393	FALSE
PeakVel	BNC1	Heart - Left Ventricle	3.50486	0.000456846	0.087443	FALSE
PeakVel	PM20D1	Artery - Aorta	-3.50189	0.000461966	0.0881221	FALSE
PeakVel	THOC5	Whole Blood	3.50171	0.000462281	0.0881221	FALSE
PeakVel	GLG1	Heart - Left Ventricle	-3.50093	0.000463644	0.0881262	FALSE
PeakVel	ACADL	Artery - Aorta	-3.50061	0.000464189	0.0881262	FALSE
PeakVel	PRRC2A	Adipose - Visceral (Omentum)	3.49921	0.000466635	0.0884108	FALSE
PeakVel	PRELP	Artery - Coronary	-3.49692	0.000470672	0.0886362	FALSE
PeakVel	PRELP	Heart - Left Ventricle	-3.49692	0.000470672	0.0886362	FALSE
PeakVel	PRELP	Liver	-3.49692	0.000470672	0.0886362	FALSE
PeakVel	XCR1	Artery - Aorta	-3.49456	0.000474847	0.0890634	FALSE
PeakVel	XCR1	Adipose - Visceral (Omentum)	-3.49456	0.000474847	0.0890634	FALSE
PeakVel	KIAA1462	Heart - Atrial Appendage	3.49044	0.00048223	0.0902668	FALSE
PeakVel	SLC41A1	Liver	3.4895	0.000483931	0.0903391	FALSE
PeakVel	TRIOBP	Adipose - Visceral (Omentum)	3.48915	0.00048455	0.0903391	FALSE
PeakVel	ZNF623	Heart - Left Ventricle	-3.48733	0.000487874	0.0907775	FALSE
PeakVel	CALML4	Artery - Aorta	-3.48603	0.000490246	0.0910376	FALSE
PeakVel	DNHD1	Liver	-3.48484	0.00049243	0.0912617	FALSE
PeakVel	CALML4	Adipose - Visceral (Omentum)	-3.4819	0.000497871	0.0920875	FALSE
PeakVel	NDUFB9	Adipose - Visceral (Omentum)	-3.48045	0.00050057	0.0924036	FALSE
PeakVel	SOX18	Artery - Aorta	-3.47908	0.000503134	0.092543	FALSE
PeakVel	ZSCAN9	Liver	-3.47899	0.000503306	0.092543	FALSE
PeakVel	AGMAT	Liver	3.47708	0.000506897	0.0929056	FALSE
PeakVel	PARD6G	Artery - Aorta	3.47689	0.000507268	0.0929056	FALSE
PeakVel	DNAJC4	Artery - Aorta	-3.47417	0.000512427	0.0936669	FALSE
PeakVel	UFSP1	Artery - Aorta	3.47172	0.000517134	0.0942263	FALSE
PeakVel	RP11-129K12.1	Adipose - Visceral (Omentum)	3.47153	0.000517505	0.0942263	FALSE
PeakVel	NUDT6	Liver	-3.47027	0.000519928	0.0944832	FALSE
PeakVel	TTLL1	Adipose - Visceral (Omentum)	-3.46718	0.000525948	0.0953916	FALSE
PeakVel	SMC4	Heart - Atrial Appendage	3.46497	0.000530291	0.095993	FALSE
PeakVel	PGAP3	Artery - Aorta	-3.46314	0.000533911	0.0964614	FALSE
PeakVel	RP11-359M6.1	Adipose - Visceral (Omentum)	-3.46237	0.000535444	0.0965516	FALSE
PeakVel	PROZ	Artery - Coronary	-3.46061	0.000538948	0.0969962	FALSE
PeakVel	ARHGEF26	Heart - Atrial Appendage	3.45842	0.000543364	0.0976027	FALSE
PeakVel	CROCC	Artery - Aorta	3.4556	0.000549062	0.098437	FALSE
PeakVel	BNC1	Heart - Atrial Appendage	3.45486	0.000550573	0.0985189	FALSE
PeakVel	PLAU	Liver	3.45321	0.00055396	0.0989353	FALSE
PeakVel	ISL2	Whole Blood	-3.4513	0.000557888	0.0994467	FALSE

### Sheet: S6
Table S6. Cross-study concordance of prioritized genes with the Small et al. valve TWAS.
Genes prioritized by our digital-phenotype transcriptome-wide association and colocalization analyses were compared with the genes prioritized by the human aortic-valve transcriptome-wide association and colocalization analyses of Small et al. (PMID 41419686). Enrichment of shared genes beyond chance was assessed with a hypergeometric test against the background of all tested genes. TWAS, transcriptome-wide association study; PP.H4, posterior probability of a shared causal variant. Genes inside the 8p23.1 and 17q21.31 inversions are not independent units, so the hypergeometric test was repeated with all genes in each region collapsed to a single unit in the query set, the reference set and the tested-gene background (LD-aware columns).
Comparison	Our genes (n)	Small valve genes (n)	Shared genes (n)	Expected by chance	Hypergeometric P value	Shared genes	Shared genes in an inversion (n)	Independent shared units (LD-aware)	Hypergeometric P (LD-aware)
PeakVel TWAS (FDR<0.10) vs Small valve TWAS	225	192	21	2.37	2.87e-14	AGPAT1, ARHGAP24, ARHGEF26, BLK, CDK8, CLDN23, CTSB, DAGLA, ERI1, FADS2, FER, HLA-DRB1, MFHAS1, MYRF, NOTCH4, PPP1R3B, RNF215, SLC35G5, TMEM258, TRIOBP, WNT9B	8	15	3.15e-09
AI-ECG TWAS (FDR<0.10) vs Small valve TWAS	118	192	5	1.24	0.00827	BLK, CDH2, ERI1, MFHAS1, SIPA1L1	3	3	1.04e-01
DASSi TWAS (FDR<0.10) vs Small valve TWAS	11	192	1	0.12	0.11	FER	0	1	5.96e-02
Our coloc PP.H4>=0.5 vs Small valve coloc PPH4>=0.5	19	88	1			CDK8

### Sheet: S7
Table S7. Systematic colocalization across all prioritized GWAS–TWAS loci.
Bayesian colocalization analysis was used to assess whether each prioritized locus shares a single causal variant with nearby gene expression. For each gene, the regional genetic-association statistics were compared with cis-expression quantitative trait loci from the Genotype-Tissue Expression project across seven tissues, using standard prior probabilities. Loci were prioritized using a phenotype-appropriate transcriptome-wide significance threshold, and both positive and negative results are reported. PP.H4, posterior probability of a single shared causal variant; PP.H3, posterior probability of two distinct causal variants; eQTL, expression quantitative trait locus.
Phenotype	Lead rsID	Lead chr	Lead position (GRCh38)	Gene	Ensembl ID	Tissue	SNPs (n)	PP.H0	PP.H1	PP.H2	PP.H3	PP.H4	Status
AI-ECG	rs12145374	1	111937914	KCND3	ENSG00000171385	Heart - Atrial Appendage	1445	0.0001	0.4002	0	0.1084	0.4913	ok
AI-ECG	rs12145374	1	111937914	KCND3	ENSG00000171385	Artery - Aorta	1433	0.0001	0.5773	0	0.0948	0.3277	ok
AI-ECG	rs12145374	1	111937914	KCND3	ENSG00000171385	Heart - Left Ventricle	1430	0	0.214	0.0001	0.6079	0.1779	ok
AI-ECG	rs12145374	1	111937914	KCND3	ENSG00000171385	Artery - Coronary	1387	0.0002	0.8445	0	0.1002	0.055	ok
AI-ECG	rs12145374	1	111937914	KCND3	ENSG00000171385	Liver	1339	0.0002	0.8411	0	0.1091	0.0496	ok
AI-ECG	rs12145374	1	111937914	KCND3	ENSG00000171385	Adipose - Visceral (Omentum)	1461	0.0002	0.8283	0	0.1341	0.0374	ok
AI-ECG	rs12145374	1	111937914	KCND3	ENSG00000171385	Whole Blood	0						no eQTL for gene
AI-ECG	rs17504277	1	115773899	CASQ2	ENSG00000118729	Heart - Left Ventricle	1698	0	0.0079	0	0.0369	0.9553	ok
AI-ECG	rs17504277	1	115773899	CASQ2	ENSG00000118729	Heart - Atrial Appendage	1700	0	0.0793	0	0.0529	0.8678	ok
AI-ECG	rs17504277	1	115773899	CASQ2	ENSG00000118729	Artery - Coronary	1674	0	0.0005	0	0.5675	0.432	ok
AI-ECG	rs17504277	1	115773899	CASQ2	ENSG00000118729	Adipose - Visceral (Omentum)	1698	0	0.741	0	0.1117	0.1473	ok
AI-ECG	rs17504277	1	115773899	CASQ2	ENSG00000118729	Liver	1565	0	0.8147	0	0.1321	0.0533	ok
AI-ECG	rs17504277	1	115773899	CASQ2	ENSG00000118729	Whole Blood	1711	0	0.8446	0	0.1178	0.0376	ok
AI-ECG	rs17504277	1	115773899	CASQ2	ENSG00000118729	Artery - Aorta	1679	0	0	0	1	0	ok
AI-ECG	rs553721	1	168723006	DPT	ENSG00000143196	Artery - Coronary	1637	0	0.3969	0	0.078	0.525	ok
AI-ECG	rs553721	1	168723006	DPT	ENSG00000143196	Heart - Left Ventricle	1647	0	0.5027	0	0.0743	0.423	ok
AI-ECG	rs553721	1	168723006	DPT	ENSG00000143196	Liver	1531	0.0001	0.8282	0	0.1001	0.0716	ok
AI-ECG	rs553721	1	168723006	DPT	ENSG00000143196	Heart - Atrial Appendage	1633	0.0001	0.8156	0	0.13	0.0543	ok
AI-ECG	rs553721	1	168723006	DPT	ENSG00000143196	Adipose - Visceral (Omentum)	1660	0.0001	0.8525	0	0.1023	0.0452	ok
AI-ECG	rs553721	1	168723006	DPT	ENSG00000143196	Artery - Aorta	1641	0	0.6641	0	0.2908	0.0451	ok
AI-ECG	rs553721	1	168723006	DPT	ENSG00000143196	Whole Blood	0						no eQTL for gene
AI-ECG	rs6801957	3	38725824	SCN10A	ENSG00000185313	Heart - Left Ventricle	1351	0	0.0693	0	0.0795	0.8513	ok
AI-ECG	rs6801957	3	38725824	SCN5A	ENSG00000183873	Artery - Coronary	1329	0	0.6016	0	0.2427	0.1556	ok
AI-ECG	rs6801957	3	38725824	SCN5A	ENSG00000183873	Artery - Aorta	1332	0	0.785	0	0.1309	0.0841	ok
AI-ECG	rs6801957	3	38725824	SCN5A	ENSG00000183873	Heart - Atrial Appendage	1360	0	0.2723	0	0.7001	0.0275	ok
AI-ECG	rs6801957	3	38725824	SCN5A	ENSG00000183873	Heart - Left Ventricle	1351	0	0.8701	0	0.1099	0.02	ok
AI-ECG	rs6801957	3	38725824	SCN5A	ENSG00000183873	Whole Blood	1380	0	0	0	1	0	ok
AI-ECG	rs6801957	3	38725824	SCN10A	ENSG00000185313	Adipose - Visceral (Omentum)	0						no eQTL for gene
AI-ECG	rs6801957	3	38725824	SCN10A	ENSG00000185313	Artery - Aorta	0						no eQTL for gene
AI-ECG	rs6801957	3	38725824	SCN10A	ENSG00000185313	Artery - Coronary	0						no eQTL for gene
AI-ECG	rs6801957	3	38725824	SCN10A	ENSG00000185313	Heart - Atrial Appendage	0						no eQTL for gene
AI-ECG	rs6801957	3	38725824	SCN10A	ENSG00000185313	Liver	0						no eQTL for gene
AI-ECG	rs6801957	3	38725824	SCN10A	ENSG00000185313	Whole Blood	0						no eQTL for gene
AI-ECG	rs6801957	3	38725824	SCN5A	ENSG00000183873	Adipose - Visceral (Omentum)	0						no eQTL for gene
AI-ECG	rs6801957	3	38725824	SCN5A	ENSG00000183873	Liver	0						no eQTL for gene
AI-ECG	rs34143817	6	117175540	FAM162B	ENSG00000183807	Adipose - Visceral (Omentum)	1429	0	0.8247	0	0.1073	0.068	ok
AI-ECG	rs34143817	6	117175540	FAM162B	ENSG00000183807	Artery - Coronary	1438	0	0.8493	0	0.102	0.0487	ok
AI-ECG	rs34143817	6	117175540	FAM162B	ENSG00000183807	Artery - Aorta	1428	0	0.8573	0	0.1031	0.0396	ok
AI-ECG	rs34143817	6	117175540	FAM162B	ENSG00000183807	Heart - Left Ventricle	1436	0	0.8706	0	0.0922	0.0372	ok
AI-ECG	rs34143817	6	117175540	FAM162B	ENSG00000183807	Heart - Atrial Appendage	1426	0	0.8612	0	0.107	0.0318	ok
AI-ECG	rs34143817	6	117175540	FAM162B	ENSG00000183807	Liver	1364	0	0.1799	0	0.8093	0.0109	ok
AI-ECG	rs34143817	6	117175540	FAM162B	ENSG00000183807	Whole Blood	0						no eQTL for gene
AI-ECG	rs2976926	8	8404114	PRAG1	ENSG00000275342	Whole Blood	1799	0.0008	0.6875	0.0002	0.1524	0.159	ok
AI-ECG	rs2976926	8	8404114	MFHAS1	ENSG00000147324	Artery - Coronary	1761	0.001	0.7712	0.0002	0.1233	0.1044	ok
AI-ECG	rs2976926	8	8404114	MFHAS1	ENSG00000147324	Artery - Aorta	1767	0.0009	0.7553	0.0002	0.1499	0.0937	ok
AI-ECG	rs2976926	8	8404114	MFHAS1	ENSG00000147324	Liver	1662	0.001	0.7942	0.0002	0.1336	0.0711	ok
AI-ECG	rs2976926	8	8404114	PRAG1	ENSG00000275342	Adipose - Visceral (Omentum)	1777	0.001	0.7945	0.0002	0.1454	0.059	ok
AI-ECG	rs2976926	8	8404114	PRAG1	ENSG00000275342	Artery - Coronary	1761	0.001	0.8481	0.0001	0.1131	0.0376	ok
AI-ECG	rs2976926	8	8404114	PRAG1	ENSG00000275342	Heart - Atrial Appendage	1793	0.001	0.8348	0.0002	0.1287	0.0354	ok
AI-ECG	rs2976926	8	8404114	PRAG1	ENSG00000275342	Heart - Left Ventricle	1810	0.001	0.8393	0.0002	0.1245	0.0351	ok
AI-ECG	rs2976926	8	8404114	PRAG1	ENSG00000275342	Artery - Aorta	1767	0.001	0.8299	0.0002	0.1342	0.0347	ok
AI-ECG	rs2976926	8	8404114	MFHAS1	ENSG00000147324	Heart - Left Ventricle	1810	0.0008	0.6574	0.0004	0.3121	0.0293	ok
AI-ECG	rs2976926	8	8404114	MFHAS1	ENSG00000147324	Whole Blood	1799	0.0009	0.7579	0.0003	0.212	0.0289	ok
AI-ECG	rs2976926	8	8404114	PRAG1	ENSG00000275342	Liver	1662	0.0005	0.4072	0.0007	0.5679	0.0237	ok
AI-ECG	rs2976926	8	8404114	MFHAS1	ENSG00000147324	Adipose - Visceral (Omentum)	1777	0.0011	0.8624	0.0001	0.1132	0.0233	ok
AI-ECG	rs2976926	8	8404114	MFHAS1	ENSG00000147324	Heart - Atrial Appendage	1793	0	0	0.0012	0.9946	0.0042	ok
AI-ECG	rs73195040	8	11950572	FAM167A	ENSG00000154319	Liver	1812	0	0.7325	0	0.1819	0.0856	ok
AI-ECG	rs73195040	8	11950572	NEIL2	ENSG00000154328	Liver	1812	0	0.7812	0	0.1477	0.0711	ok
AI-ECG	rs73195040	8	11950572	BLK	ENSG00000136573	Artery - Coronary	1962	0	0.7995	0	0.1394	0.0611	ok
AI-ECG	rs73195040	8	11950572	BLK	ENSG00000136573	Liver	1812	0	0.807	0	0.1394	0.0536	ok
AI-ECG	rs73195040	8	11950572	FDFT1	ENSG00000079459	Liver	1812	0	0.8206	0	0.1318	0.0476	ok
AI-ECG	rs73195040	8	11950572	FAM167A	ENSG00000154319	Heart - Atrial Appendage	1988	0	0.7715	0	0.1816	0.0469	ok
AI-ECG	rs73195040	8	11950572	FDFT1	ENSG00000079459	Heart - Atrial Appendage	1988	0	0.0038	0	0.9525	0.0438	ok
AI-ECG	rs73195040	8	11950572	BLK	ENSG00000136573	Adipose - Visceral (Omentum)	1959	0	0.827	0	0.1328	0.0402	ok
AI-ECG	rs73195040	8	11950572	BLK	ENSG00000136573	Heart - Atrial Appendage	1988	0	0.8147	0	0.146	0.0392	ok
AI-ECG	rs73195040	8	11950572	FDFT1	ENSG00000079459	Artery - Aorta	1934	0	0.5809	0	0.3811	0.038	ok
AI-ECG	rs73195040	8	11950572	FDFT1	ENSG00000079459	Adipose - Visceral (Omentum)	1959	0	0.5398	0	0.4226	0.0376	ok
AI-ECG	rs73195040	8	11950572	BLK	ENSG00000136573	Whole Blood	2003	0	0.8004	0	0.1644	0.0351	ok
AI-ECG	rs73195040	8	11950572	FAM167A	ENSG00000154319	Adipose - Visceral (Omentum)	1959	0	0.8201	0	0.1508	0.029	ok
AI-ECG	rs73195040	8	11950572	FDFT1	ENSG00000079459	Heart - Left Ventricle	1989	0	0.0059	0	0.971	0.0231	ok
AI-ECG	rs73195040	8	11950572	NEIL2	ENSG00000154328	Heart - Left Ventricle	1989	0	0.152	0	0.8331	0.0148	ok
AI-ECG	rs73195040	8	11950572	NEIL2	ENSG00000154328	Artery - Coronary	1962	0	0.0268	0	0.9683	0.0049	ok
AI-ECG	rs73195040	8	11950572	FDFT1	ENSG00000079459	Artery - Coronary	1962	0	0.0107	0	0.9876	0.0017	ok
AI-ECG	rs73195040	8	11950572	FDFT1	ENSG00000079459	Whole Blood	2003	0	0.0009	0	0.9977	0.0014	ok
AI-ECG	rs73195040	8	11950572	NEIL2	ENSG00000154328	Heart - Atrial Appendage	1988	0	0	0	0.9989	0.0011	ok
AI-ECG	rs73195040	8	11950572	NEIL2	ENSG00000154328	Adipose - Visceral (Omentum)	1959	0	0.0004	0	0.9995	0.0001	ok
AI-ECG	rs73195040	8	11950572	NEIL2	ENSG00000154328	Artery - Aorta	1934	0	0	0	1	0	ok
AI-ECG	rs73195040	8	11950572	NEIL2	ENSG00000154328	Whole Blood	2003	0	0	0	1	0	ok
AI-ECG	rs73195040	8	11950572	FAM167A	ENSG00000154319	Artery - Aorta	0						no eQTL for gene
AI-ECG	rs73195040	8	11950572	FAM167A	ENSG00000154319	Artery - Coronary	0						no eQTL for gene
AI-ECG	rs73195040	8	11950572	FAM167A	ENSG00000154319	Heart - Left Ventricle	0						no eQTL for gene
AI-ECG	rs73195040	8	11950572	FAM167A	ENSG00000154319	Whole Blood	0						no eQTL for gene
AI-ECG	rs73195040	8	11950572	BLK	ENSG00000136573	Artery - Aorta	0						no eQTL for gene
AI-ECG	rs73195040	8	11950572	BLK	ENSG00000136573	Heart - Left Ventricle	0						no eQTL for gene
AI-ECG	chr11:47466562_C_CT	11	47466562	C1QTNF4	ENSG00000172247	Whole Blood	843	0	0	0.0001	0.024	0.9759	ok
AI-ECG	chr11:47466562_C_CT	11	47466562	C1QTNF4	ENSG00000172247	Liver	751	0	0	0.0001	0.0266	0.9733	ok
AI-ECG	chr11:47466562_C_CT	11	47466562	C1QTNF4	ENSG00000172247	Heart - Atrial Appendage	839	0	0	0.0001	0.0338	0.9661	ok
AI-ECG	chr11:47466562_C_CT	11	47466562	C1QTNF4	ENSG00000172247	Adipose - Visceral (Omentum)	841	0	0	0.0005	0.1715	0.8279	ok
AI-ECG	chr11:47466562_C_CT	11	47466562	C1QTNF4	ENSG00000172247	Heart - Left Ventricle	806	0	0.0001	0.0008	0.2572	0.7419	ok
AI-ECG	chr11:47466562_C_CT	11	47466562	C1QTNF4	ENSG00000172247	Artery - Aorta	803	0	0	0.0008	0.2684	0.7307	ok
AI-ECG	chr11:47466562_C_CT	11	47466562	PSMC3	ENSG00000165916	Liver	751	0.0005	0.1469	0.0004	0.1278	0.7244	ok
AI-ECG	chr11:47466562_C_CT	11	47466562	PSMC3	ENSG00000165916	Artery - Coronary	819	0.0011	0.3519	0.0002	0.0732	0.5736	ok
AI-ECG	chr11:47466562_C_CT	11	47466562	SLC39A13	ENSG00000165915	Whole Blood	843	0.0011	0.35	0.0003	0.0988	0.5498	ok
AI-ECG	chr11:47466562_C_CT	11	47466562	MTCH2	ENSG00000109919	Liver	751	0.0013	0.4334	0.0002	0.0589	0.5061	ok
AI-ECG	chr11:47466562_C_CT	11	47466562	PSMC3	ENSG00000165916	Artery - Aorta	803	0.001	0.3329	0.0005	0.161	0.5045	ok
AI-ECG	chr11:47466562_C_CT	11	47466562	C1QTNF4	ENSG00000172247	Artery - Coronary	819	0.0008	0.2535	0.0008	0.2435	0.5014	ok
AI-ECG	chr11:47466562_C_CT	11	47466562	RAPSN	ENSG00000165917	Adipose - Visceral (Omentum)	841	0.0012	0.3795	0.0005	0.1757	0.4431	ok
AI-ECG	chr11:47466562_C_CT	11	47466562	SLC39A13	ENSG00000165915	Artery - Aorta	803	0.0015	0.498	0.0003	0.0881	0.412	ok
AI-ECG	chr11:47466562_C_CT	11	47466562	MYBPC3	ENSG00000134571	Adipose - Visceral (Omentum)	841	0.0018	0.5908	0.0003	0.0923	0.3147	ok
AI-ECG	chr11:47466562_C_CT	11	47466562	RAPSN	ENSG00000165917	Heart - Left Ventricle	806	0.0017	0.5531	0.0005	0.1463	0.2984	ok
AI-ECG	chr11:47466562_C_CT	11	47466562	SLC39A13	ENSG00000165915	Adipose - Visceral (Omentum)	841	0.0001	0.0233	0.0021	0.6807	0.2938	ok
AI-ECG	chr11:47466562_C_CT	11	47466562	FAM180B	ENSG00000196666	Artery - Coronary	819	0.0019	0.6252	0.0003	0.0932	0.2794	ok
AI-ECG	chr11:47466562_C_CT	11	47466562	NUP160	ENSG00000030066	Heart - Left Ventricle	806	0.0021	0.6633	0.0002	0.0652	0.2693	ok
AI-ECG	chr11:47466562_C_CT	11	47466562	FNBP4	ENSG00000109920	Artery - Coronary	819	0.0021	0.6888	0.0003	0.0814	0.2275	ok
AI-ECG	chr11:47466562_C_CT	11	47466562	MYBPC3	ENSG00000134571	Whole Blood	843	0	0	0.0025	0.7963	0.2013	ok
AI-ECG	chr11:47466562_C_CT	11	47466562	RAPSN	ENSG00000165917	Heart - Atrial Appendage	839	0.0023	0.7419	0.0002	0.0624	0.1932	ok
AI-ECG	chr11:47466562_C_CT	11	47466562	MYBPC3	ENSG00000134571	Artery - Aorta	803	0.0022	0.7105	0.0003	0.0939	0.1931	ok
AI-ECG	chr11:47466562_C_CT	11	47466562	NUP160	ENSG00000030066	Heart - Atrial Appendage	839	0.0023	0.7513	0.0002	0.0637	0.1825	ok
AI-ECG	chr11:47466562_C_CT	11	47466562	SLC39A13	ENSG00000165915	Artery - Coronary	819	0.002	0.6354	0.0006	0.1816	0.1805	ok
AI-ECG	chr11:47466562_C_CT	11	47466562	RAPSN	ENSG00000165917	Whole Blood	843	0.0022	0.7254	0.0003	0.0927	0.1794	ok
AI-ECG	chr11:47466562_C_CT	11	47466562	FNBP4	ENSG00000109920	Liver	751	0.0024	0.7625	0.0002	0.0757	0.1592	ok
AI-ECG	chr11:47466562_C_CT	11	47466562	NUP160	ENSG00000030066	Artery - Aorta	803	0.0024	0.7644	0.0003	0.1074	0.1255	ok
AI-ECG	chr11:47466562_C_CT	11	47466562	SLC39A13	ENSG00000165915	Heart - Atrial Appendage	839	0.0023	0.7522	0.0004	0.1327	0.1124	ok
AI-ECG	chr11:47466562_C_CT	11	47466562	FNBP4	ENSG00000109920	Heart - Left Ventricle	806	0.0025	0.8228	0.0002	0.0626	0.1119	ok
AI-ECG	chr11:47466562_C_CT	11	47466562	AGBL2	ENSG00000165923	Heart - Left Ventricle	806	0.0026	0.8359	0.0002	0.0581	0.1032	ok
AI-ECG	chr11:47466562_C_CT	11	47466562	NUP160	ENSG00000030066	Whole Blood	843	0.0022	0.7149	0.0006	0.1836	0.0988	ok
AI-ECG	chr11:47466562_C_CT	11	47466562	ACP2	ENSG00000134575	Heart - Atrial Appendage	839	0.0022	0.7048	0.0006	0.1945	0.0979	ok
AI-ECG	chr11:47466562_C_CT	11	47466562	NUP160	ENSG00000030066	Artery - Coronary	819	0.0026	0.8333	0.0003	0.0869	0.077	ok
AI-ECG	chr11:47466562_C_CT	11	47466562	PSMC3	ENSG00000165916	Heart - Left Ventricle	806	0.0026	0.8343	0.0003	0.0863	0.0766	ok
AI-ECG	chr11:47466562_C_CT	11	47466562	RAPSN	ENSG00000165917	Artery - Aorta	803	0.0027	0.8705	0.0002	0.0548	0.0718	ok
AI-ECG	chr11:47466562_C_CT	11	47466562	NR1H3	ENSG00000025434	Whole Blood	843	0.0004	0.1454	0.0024	0.7801	0.0716	ok
AI-ECG	chr11:47466562_C_CT	11	47466562	FAM180B	ENSG00000196666	Heart - Left Ventricle	806	0.0027	0.8657	0.0002	0.0658	0.0656	ok
AI-ECG	chr11:47466562_C_CT	11	47466562	NUP160	ENSG00000030066	Liver	751	0.0027	0.8776	0.0002	0.0544	0.0651	ok
AI-ECG	chr11:47466562_C_CT	11	47466562	PSMC3	ENSG00000165916	Heart - Atrial Appendage	839	0.0022	0.7063	0.0007	0.2265	0.0644	ok
AI-ECG	chr11:47466562_C_CT	11	47466562	ACP2	ENSG00000134575	Heart - Left Ventricle	806	0.0006	0.2083	0.0022	0.7263	0.0626	ok
AI-ECG	chr11:47466562_C_CT	11	47466562	MYBPC3	ENSG00000134571	Liver	751	0.0027	0.8863	0.0002	0.0538	0.057	ok
AI-ECG	chr11:47466562_C_CT	11	47466562	MYBPC3	ENSG00000134571	Artery - Coronary	819	0.0027	0.8839	0.0002	0.0583	0.055	ok
AI-ECG	chr11:47466562_C_CT	11	47466562	ACP2	ENSG00000134575	Artery - Coronary	819	0.0027	0.8894	0.0002	0.0529	0.0548	ok
AI-ECG	chr11:47466562_C_CT	11	47466562	FNBP4	ENSG00000109920	Heart - Atrial Appendage	839	0.0027	0.8695	0.0002	0.0729	0.0548	ok
AI-ECG	chr11:47466562_C_CT	11	47466562	ACP2	ENSG00000134575	Liver	751	0.0011	0.3409	0.0019	0.6029	0.0533	ok
AI-ECG	chr11:47466562_C_CT	11	47466562	PSMC3	ENSG00000165916	Adipose - Visceral (Omentum)	841	0.0026	0.8442	0.0003	0.1009	0.052	ok
AI-ECG	chr11:47466562_C_CT	11	47466562	SLC39A13	ENSG00000165915	Liver	751	0.0028	0.8955	0.0002	0.0507	0.0508	ok
AI-ECG	chr11:47466562_C_CT	11	47466562	FNBP4	ENSG00000109920	Artery - Aorta	803	0.0028	0.8961	0.0002	0.0513	0.0496	ok
AI-ECG	chr11:47466562_C_CT	11	47466562	RAPSN	ENSG00000165917	Liver	751	0.0028	0.893	0.0002	0.0551	0.049	ok
AI-ECG	chr11:47466562_C_CT	11	47466562	AGBL2	ENSG00000165923	Artery - Coronary	819	0.0028	0.8912	0.0002	0.0573	0.0485	ok
AI-ECG	chr11:47466562_C_CT	11	47466562	RAPSN	ENSG00000165917	Artery - Coronary	819	0.0027	0.8623	0.0003	0.0868	0.0479	ok
AI-ECG	chr11:47466562_C_CT	11	47466562	PSMC3	ENSG00000165916	Whole Blood	843	0.0023	0.7405	0.0006	0.2098	0.0468	ok
AI-ECG	chr11:47466562_C_CT	11	47466562	FAM180B	ENSG00000196666	Artery - Aorta	803	0.0027	0.8821	0.0002	0.0691	0.0459	ok
AI-ECG	chr11:47466562_C_CT	11	47466562	ACP2	ENSG00000134575	Whole Blood	843	0	0	0.0029	0.9513	0.0457	ok
AI-ECG	chr11:47466562_C_CT	11	47466562	AGBL2	ENSG00000165923	Heart - Atrial Appendage	839	0.0026	0.8495	0.0003	0.102	0.0456	ok
AI-ECG	chr11:47466562_C_CT	11	47466562	ACP2	ENSG00000134575	Adipose - Visceral (Omentum)	841	0	0.012	0.0029	0.9399	0.0451	ok
AI-ECG	chr11:47466562_C_CT	11	47466562	MTCH2	ENSG00000109919	Adipose - Visceral (Omentum)	841	0.0028	0.9176	0.0001	0.0373	0.0421	ok
AI-ECG	chr11:47466562_C_CT	11	47466562	MYBPC3	ENSG00000134571	Heart - Atrial Appendage	839	0.0026	0.8348	0.0004	0.1217	0.0405	ok
AI-ECG	chr11:47466562_C_CT	11	47466562	FAM180B	ENSG00000196666	Adipose - Visceral (Omentum)	841	0.0028	0.9068	0.0002	0.0501	0.0402	ok
AI-ECG	chr11:47466562_C_CT	11	47466562	FAM180B	ENSG00000196666	Heart - Atrial Appendage	839	0.0028	0.9002	0.0002	0.0567	0.0401	ok
AI-ECG	chr11:47466562_C_CT	11	47466562	MTCH2	ENSG00000109919	Artery - Coronary	819	0.0028	0.9038	0.0002	0.0541	0.0391	ok
AI-ECG	chr11:47466562_C_CT	11	47466562	SLC39A13	ENSG00000165915	Heart - Left Ventricle	806	0.0028	0.898	0.0002	0.0609	0.0382	ok
AI-ECG	chr11:47466562_C_CT	11	47466562	FNBP4	ENSG00000109920	Adipose - Visceral (Omentum)	841	0.0028	0.9075	0.0002	0.0514	0.0381	ok
AI-ECG	chr11:47466562_C_CT	11	47466562	AGBL2	ENSG00000165923	Adipose - Visceral (Omentum)	841	0.0028	0.8939	0.0002	0.065	0.0381	ok
AI-ECG	chr11:47466562_C_CT	11	47466562	NUP160	ENSG00000030066	Adipose - Visceral (Omentum)	841	0.0028	0.9079	0.0002	0.0525	0.0366	ok
AI-ECG	chr11:47466562_C_CT	11	47466562	ACP2	ENSG00000134575	Artery - Aorta	803	0.0028	0.9108	0.0002	0.05	0.0362	ok
AI-ECG	chr11:47466562_C_CT	11	47466562	MTCH2	ENSG00000109919	Heart - Atrial Appendage	839	0.0028	0.9142	0.0001	0.047	0.0358	ok
AI-ECG	chr11:47466562_C_CT	11	47466562	AGBL2	ENSG00000165923	Whole Blood	843	0.0028	0.9035	0.0002	0.0579	0.0356	ok
AI-ECG	chr11:47466562_C_CT	11	47466562	NR1H3	ENSG00000025434	Adipose - Visceral (Omentum)	841	0.0028	0.9022	0.0002	0.0597	0.0352	ok
AI-ECG	chr11:47466562_C_CT	11	47466562	MTCH2	ENSG00000109919	Artery - Aorta	803	0.0028	0.912	0.0002	0.0507	0.0343	ok
AI-ECG	chr11:47466562_C_CT	11	47466562	NR1H3	ENSG00000025434	Heart - Left Ventricle	806	0.0028	0.8968	0.0002	0.0681	0.0321	ok
AI-ECG	chr11:47466562_C_CT	11	47466562	AGBL2	ENSG00000165923	Artery - Aorta	803	0.002	0.6539	0.001	0.3138	0.0293	ok
AI-ECG	chr11:47466562_C_CT	11	47466562	MTCH2	ENSG00000109919	Heart - Left Ventricle	806	0.0028	0.8942	0.0002	0.0739	0.029	ok
AI-ECG	chr11:47466562_C_CT	11	47466562	AGBL2	ENSG00000165923	Liver	751	0.0028	0.9071	0.0002	0.0615	0.0284	ok
AI-ECG	chr11:47466562_C_CT	11	47466562	MTCH2	ENSG00000109919	Whole Blood	843	0.0028	0.9083	0.0002	0.0613	0.0274	ok
AI-ECG	chr11:47466562_C_CT	11	47466562	MYBPC3	ENSG00000134571	Heart - Left Ventricle	806	0.0029	0.9239	0.0001	0.0462	0.0269	ok
AI-ECG	chr11:47466562_C_CT	11	47466562	FNBP4	ENSG00000109920	Whole Blood	843	0.0028	0.9085	0.0002	0.0659	0.0226	ok
AI-ECG	chr11:47466562_C_CT	11	47466562	NR1H3	ENSG00000025434	Artery - Coronary	819	0.001	0.3181	0.002	0.6623	0.0165	ok
AI-ECG	chr11:47466562_C_CT	11	47466562	NR1H3	ENSG00000025434	Liver	751	0.0008	0.2505	0.0023	0.7378	0.0086	ok
AI-ECG	chr11:47466562_C_CT	11	47466562	NR1H3	ENSG00000025434	Artery - Aorta	803	0.0001	0.0285	0.003	0.9602	0.0082	ok
AI-ECG	chr11:47466562_C_CT	11	47466562	NR1H3	ENSG00000025434	Heart - Atrial Appendage	839	0	0.0031	0.0031	0.9936	0.0003	ok
AI-ECG	chr11:47466562_C_CT	11	47466562	FAM180B	ENSG00000196666	Liver	0						no eQTL for gene
AI-ECG	chr11:47466562_C_CT	11	47466562	FAM180B	ENSG00000196666	Whole Blood	0						no eQTL for gene
AI-ECG	chr14:71519672_TA_T	14	71519672	SIPA1L1	ENSG00000197555	Artery - Coronary	546	0	0.8932	0	0.0462	0.0606	ok
AI-ECG	chr14:71519672_TA_T	14	71519672	SIPA1L1	ENSG00000197555	Liver	508	0	0.9018	0	0.0376	0.0605	ok
AI-ECG	chr14:71519672_TA_T	14	71519672	SIPA1L1	ENSG00000197555	Heart - Atrial Appendage	561	0	0.9029	0	0.045	0.0521	ok
AI-ECG	chr14:71519672_TA_T	14	71519672	SIPA1L1	ENSG00000197555	Artery - Aorta	566	0	0.9005	0	0.0482	0.0514	ok
AI-ECG	chr14:71519672_TA_T	14	71519672	SIPA1L1	ENSG00000197555	Whole Blood	577	0	0.9169	0	0.0417	0.0414	ok
AI-ECG	chr14:71519672_TA_T	14	71519672	SIPA1L1	ENSG00000197555	Adipose - Visceral (Omentum)	560	0	0.9253	0	0.0342	0.0404	ok
AI-ECG	chr14:71519672_TA_T	14	71519672	SIPA1L1	ENSG00000197555	Heart - Left Ventricle	565	0	0.9274	0	0.0362	0.0365	ok
AI-ECG	rs27097	16	58630161	NDRG4	ENSG00000103034	Heart - Left Ventricle	1827	0	0	0	0.0962	0.9038	ok
AI-ECG	rs27097	16	58630161	SETD6	ENSG00000103037	Heart - Left Ventricle	1827	0	0	0	0.1069	0.8931	ok
AI-ECG	rs27097	16	58630161	SETD6	ENSG00000103037	Artery - Coronary	1809	0	0.3443	0	0.2205	0.4352	ok
AI-ECG	rs27097	16	58630161	NDRG4	ENSG00000103034	Artery - Aorta	1819	0	0.0056	0	0.8061	0.1883	ok
AI-ECG	rs27097	16	58630161	SETD6	ENSG00000103037	Artery - Aorta	1819	0	0.7598	0	0.1576	0.0826	ok
AI-ECG	rs27097	16	58630161	SETD6	ENSG00000103037	Adipose - Visceral (Omentum)	1809	0	0.1814	0	0.7446	0.074	ok
AI-ECG	rs27097	16	58630161	NDRG4	ENSG00000103034	Liver	1696	0	0.8109	0	0.1299	0.0592	ok
AI-ECG	rs27097	16	58630161	SETD6	ENSG00000103037	Liver	1696	0	0.8164	0	0.1353	0.0483	ok
AI-ECG	rs27097	16	58630161	LINC02137	ENSG00000260186	Artery - Coronary	1809	0	0.8301	0	0.1236	0.0463	ok
AI-ECG	rs27097	16	58630161	CNOT1	ENSG00000125107	Adipose - Visceral (Omentum)	1809	0	0.8434	0	0.1122	0.0444	ok
AI-ECG	rs27097	16	58630161	CNOT1	ENSG00000125107	Artery - Coronary	1809	0	0.8235	0	0.1352	0.0413	ok
AI-ECG	rs27097	16	58630161	NDRG4	ENSG00000103034	Adipose - Visceral (Omentum)	1809	0	0.8248	0	0.1358	0.0394	ok
AI-ECG	rs27097	16	58630161	NDRG4	ENSG00000103034	Artery - Coronary	1809	0	0.8215	0	0.1392	0.0393	ok
AI-ECG	rs27097	16	58630161	LINC02137	ENSG00000260186	Heart - Atrial Appendage	1816	0	0.8254	0	0.1383	0.0364	ok
AI-ECG	rs27097	16	58630161	LINC02137	ENSG00000260186	Heart - Left Ventricle	1827	0	0.8333	0	0.1302	0.0364	ok
AI-ECG	rs27097	16	58630161	CNOT1	ENSG00000125107	Artery - Aorta	1819	0	0.8462	0	0.1213	0.0324	ok
AI-ECG	rs27097	16	58630161	SETD6	ENSG00000103037	Heart - Atrial Appendage	1816	0	0.0155	0	0.9546	0.0299	ok
AI-ECG	rs27097	16	58630161	CNOT1	ENSG00000125107	Whole Blood	1839	0	0.8824	0	0.0879	0.0297	ok
AI-ECG	rs27097	16	58630161	SETD6	ENSG00000103037	Whole Blood	1839	0	0.8552	0	0.1192	0.0256	ok
AI-ECG	rs27097	16	58630161	CNOT1	ENSG00000125107	Liver	1696	0	0.8638	0	0.1107	0.0255	ok
AI-ECG	rs27097	16	58630161	CNOT1	ENSG00000125107	Heart - Left Ventricle	1827	0	0.8094	0	0.1661	0.0245	ok
AI-ECG	rs27097	16	58630161	CNOT1	ENSG00000125107	Heart - Atrial Appendage	1816	0	0.4925	0	0.4905	0.017	ok
AI-ECG	rs27097	16	58630161	NDRG4	ENSG00000103034	Heart - Atrial Appendage	1816	0	0	0	0.9988	0.0012	ok
AI-ECG	rs27097	16	58630161	NDRG4	ENSG00000103034	Whole Blood	0						no eQTL for gene
AI-ECG	rs27097	16	58630161	LINC02137	ENSG00000260186	Adipose - Visceral (Omentum)	0						no eQTL for gene
AI-ECG	rs27097	16	58630161	LINC02137	ENSG00000260186	Artery - Aorta	0						no eQTL for gene
AI-ECG	rs27097	16	58630161	LINC02137	ENSG00000260186	Liver	0						no eQTL for gene
AI-ECG	rs27097	16	58630161	LINC02137	ENSG00000260186	Whole Blood	0						no eQTL for gene
AI-ECG	rs2832249	21	29185330	BACH1	ENSG00000156273	Artery - Coronary	872	0	0.8233	0	0.0885	0.0882	ok
AI-ECG	rs2832249	21	29185330	BACH1	ENSG00000156273	Adipose - Visceral (Omentum)	918	0	0.8485	0	0.08	0.0715	ok
AI-ECG	rs2832249	21	29185330	BACH1	ENSG00000156273	Artery - Aorta	934	0	0.8079	0	0.1226	0.0695	ok
AI-ECG	rs2832249	21	29185330	BACH1	ENSG00000156273	Liver	853	0	0.8816	0	0.0617	0.0566	ok
AI-ECG	rs2832249	21	29185330	BACH1	ENSG00000156273	Heart - Atrial Appendage	930	0	0.6981	0	0.2706	0.0313	ok
AI-ECG	rs2832249	21	29185330	BACH1	ENSG00000156273	Whole Blood	952	0	0.9085	0	0.0612	0.0303	ok
AI-ECG	rs2832249	21	29185330	BACH1	ENSG00000156273	Heart - Left Ventricle	904	0	0.6349	0	0.3359	0.0292	ok
DASSi	DASSi FER	5	108972341	FER	ENSG00000151422	Heart - Left Ventricle	1606	0.037	0.0532	0.1826	0.2622	0.4649	ok
DASSi	DASSi FER	5	108972341	FER	ENSG00000151422	Heart - Atrial Appendage	1576	0.2026	0.2909	0.0657	0.0939	0.3469	ok
DASSi	DASSi FER	5	108972341	FER	ENSG00000151422	Whole Blood	1619	0.2874	0.4136	0.0375	0.0537	0.2079	ok
DASSi	DASSi FER	5	108972341	FER	ENSG00000151422	Adipose - Visceral (Omentum)	1588	0.3206	0.4608	0.0473	0.0679	0.1034	ok
DASSi	DASSi FER	5	108972341	FER	ENSG00000151422	Liver	1548	0.3107	0.4442	0.0669	0.0955	0.0827	ok
DASSi	DASSi FER	5	108972341	FER	ENSG00000151422	Artery - Aorta	1605	0	0.0001	0.3851	0.5538	0.061	ok
DASSi	DASSi FER	5	108972341	FER	ENSG00000151422	Artery - Coronary	1571	0.0087	0.0124	0.3926	0.5629	0.0234	ok
DASSi	DASSi GLRX3	10	130160456	GLRX3	ENSG00000108010	Liver	1431	0.0057	0.0451	0.0069	0.0535	0.8888	ok
DASSi	DASSi GLRX3	10	130160456	GLRX3	ENSG00000108010	Artery - Aorta	1562	0.033	0.2622	0.0113	0.0894	0.6042	ok
DASSi	DASSi GLRX3	10	130160456	GLRX3	ENSG00000108010	Heart - Atrial Appendage	1534	0.0637	0.5061	0.0258	0.2045	0.2	ok
DASSi	DASSi GLRX3	10	130160456	GLRX3	ENSG00000108010	Heart - Left Ventricle	1557	0.0812	0.6447	0.0114	0.0906	0.1721	ok
DASSi	DASSi GLRX3	10	130160456	GLRX3	ENSG00000108010	Adipose - Visceral (Omentum)	1573	0.092	0.7306	0.0114	0.0906	0.0754	ok
DASSi	DASSi GLRX3	10	130160456	GLRX3	ENSG00000108010	Artery - Coronary	1549	0.0871	0.6914	0.0199	0.1578	0.0438	ok
DASSi	DASSi GLRX3	10	130160456	GLRX3	ENSG00000108010	Whole Blood	1589	0.0788	0.6265	0.0306	0.2435	0.0205	ok
DASSi	DASSi CCDC78	16	724768	CCDC78	ENSG00000162004	Heart - Atrial Appendage	1804	0.0002	0.0001	0.0594	0.0212	0.9192	ok
DASSi	DASSi CCDC78	16	724768	CCDC78	ENSG00000162004	Whole Blood	1844	0.0005	0.0002	0.0613	0.0221	0.9159	ok
DASSi	DASSi CCDC78	16	724768	CCDC78	ENSG00000162004	Adipose - Visceral (Omentum)	1803	0.0003	0.0001	0.0696	0.025	0.905	ok
DASSi	DASSi CCDC78	16	724768	CCDC78	ENSG00000162004	Artery - Coronary	1796	0.0002	0.0001	0.4262	0.1589	0.4147	ok
DASSi	DASSi CCDC78	16	724768	CCDC78	ENSG00000162004	Artery - Aorta	1825	0	0	0.5877	0.2201	0.1922	ok
DASSi	DASSi CCDC78	16	724768	CCDC78	ENSG00000162004	Heart - Left Ventricle	1809	0.0015	0.0006	0.6237	0.2327	0.1415	ok
DASSi	DASSi CCDC78	16	724768	CCDC78	ENSG00000162004	Liver	1657	0.4713	0.1714	0.1688	0.0613	0.1272	ok
DASSi	DASSi HAGHL	16	731230	HAGHL	ENSG00000103253	Artery - Coronary	1826	0.0154	0.0058	0.045	0.016	0.918	ok
DASSi	DASSi HAGHL	16	731230	HAGHL	ENSG00000103253	Artery - Aorta	1855	0	0	0.1225	0.0452	0.8322	ok
DASSi	DASSi HAGHL	16	731230	HAGHL	ENSG00000103253	Liver	1677	0.2511	0.0913	0.1197	0.043	0.4948	ok
DASSi	DASSi HAGHL	16	731230	HAGHL	ENSG00000103253	Heart - Atrial Appendage	1822	0	0	0.7252	0.2697	0.0051	ok
DASSi	DASSi HAGHL	16	731230	HAGHL	ENSG00000103253	Adipose - Visceral (Omentum)	1821	0	0	0.7252	0.27	0.0048	ok
DASSi	DASSi HAGHL	16	731230	HAGHL	ENSG00000103253	Whole Blood	1862	0	0	0.7243	0.2717	0.004	ok
DASSi	DASSi HAGHL	16	731230	HAGHL	ENSG00000103253	Heart - Left Ventricle	1827	0	0	0.7258	0.2706	0.0035	ok
DASSi	DASSi PLEKHM1	17	45463324	PLEKHM1	ENSG00000225190	Adipose - Visceral (Omentum)	766	0.0202	0.3837	0.0069	0.1306	0.4587	ok
DASSi	DASSi PLEKHM1	17	45463324	PLEKHM1	ENSG00000225190	Artery - Coronary	773	0.0357	0.6785	0.0053	0.0999	0.1807	ok
DASSi	DASSi PLEKHM1	17	45463324	PLEKHM1	ENSG00000225190	Heart - Atrial Appendage	788	0.04	0.7595	0.0034	0.0646	0.1326	ok
DASSi	DASSi PLEKHM1	17	45463324	PLEKHM1	ENSG00000225190	Liver	744	0.0435	0.8265	0.0031	0.0589	0.068	ok
DASSi	DASSi PLEKHM1	17	45463324	PLEKHM1	ENSG00000225190	Heart - Left Ventricle	790	0.0445	0.8461	0.0025	0.0482	0.0586	ok
DASSi	DASSi PLEKHM1	17	45463324	PLEKHM1	ENSG00000225190	Whole Blood	803	0.035	0.6652	0.0125	0.2373	0.0501	ok
DASSi	DASSi PLEKHM1	17	45463324	PLEKHM1	ENSG00000225190	Artery - Aorta	780	0.0455	0.8645	0.0025	0.0467	0.041	ok
DASSi	DASSi CRHR1	17	45810054	CRHR1	ENSG00000120088	Adipose - Visceral (Omentum)	0						no eQTL for gene
DASSi	DASSi CRHR1	17	45810054	CRHR1	ENSG00000120088	Artery - Aorta	0						no eQTL for gene
DASSi	DASSi CRHR1	17	45810054	CRHR1	ENSG00000120088	Artery - Coronary	0						no eQTL for gene
DASSi	DASSi CRHR1	17	45810054	CRHR1	ENSG00000120088	Heart - Atrial Appendage	0						no eQTL for gene
DASSi	DASSi CRHR1	17	45810054	CRHR1	ENSG00000120088	Heart - Left Ventricle	0						no eQTL for gene
DASSi	DASSi CRHR1	17	45810054	CRHR1	ENSG00000120088	Liver	0						no eQTL for gene
DASSi	DASSi CRHR1	17	45810054	CRHR1	ENSG00000120088	Whole Blood	0						no eQTL for gene
DASSi	DASSi MAPT	17	45961430	MAPT	ENSG00000186868	Artery - Coronary	2223	0.0064	0.7384	0.0016	0.1854	0.0683	ok
DASSi	DASSi MAPT	17	45961430	MAPT	ENSG00000186868	Adipose - Visceral (Omentum)	2279	0.0002	0.0191	0.0082	0.9478	0.0247	ok
DASSi	DASSi MAPT	17	45961430	MAPT	ENSG00000186868	Artery - Aorta	2258	0	0	0.0085	0.9908	0.0006	ok
DASSi	DASSi MAPT	17	45961430	MAPT	ENSG00000186868	Heart - Atrial Appendage	2253	0	0	0.0086	0.9914	0	ok
DASSi	DASSi MAPT	17	45961430	MAPT	ENSG00000186868	Heart - Left Ventricle	2256	0	0	0.0086	0.9914	0	ok
DASSi	DASSi MAPT	17	45961430	MAPT	ENSG00000186868	Liver	0						no eQTL for gene
DASSi	DASSi MAPT	17	45961430	MAPT	ENSG00000186868	Whole Blood	0						no eQTL for gene
DASSi	DASSi LRRC37A	17	46315263	LRRC37A	ENSG00000176681	Artery - Aorta	667	0	0	0.0127	0.3061	0.6811	ok
DASSi	DASSi LRRC37A	17	46315263	LRRC37A	ENSG00000176681	Artery - Coronary	635	0	0	0.0128	0.3077	0.6795	ok
DASSi	DASSi LRRC37A	17	46315263	LRRC37A	ENSG00000176681	Heart - Left Ventricle	641	0	0	0.013	0.3133	0.6737	ok
DASSi	DASSi LRRC37A	17	46315263	LRRC37A	ENSG00000176681	Adipose - Visceral (Omentum)	665	0	0	0.0143	0.3437	0.642	ok
DASSi	DASSi LRRC37A	17	46315263	LRRC37A	ENSG00000176681	Heart - Atrial Appendage	642	0	0	0.0241	0.5816	0.3943	ok
DASSi	DASSi LRRC37A	17	46315263	LRRC37A	ENSG00000176681	Liver	0						no eQTL for gene
DASSi	DASSi LRRC37A	17	46315263	LRRC37A	ENSG00000176681	Whole Blood	0						no eQTL for gene
DASSi	DASSi LRRC37A2	17	46533580	LRRC37A2	ENSG00000238083	Adipose - Visceral (Omentum)	68	0	0	0.0177	0.0151	0.9672	ok
DASSi	DASSi LRRC37A2	17	46533580	LRRC37A2	ENSG00000238083	Artery - Aorta	68	0	0	0.0177	0.0151	0.9672	ok
DASSi	DASSi LRRC37A2	17	46533580	LRRC37A2	ENSG00000238083	Artery - Coronary	66	0	0	0.0177	0.0151	0.9672	ok
DASSi	DASSi LRRC37A2	17	46533580	LRRC37A2	ENSG00000238083	Heart - Left Ventricle	68	0	0	0.0177	0.0151	0.9672	ok
DASSi	DASSi LRRC37A2	17	46533580	LRRC37A2	ENSG00000238083	Liver	64	0	0	0.0177	0.0151	0.9672	ok
DASSi	DASSi LRRC37A2	17	46533580	LRRC37A2	ENSG00000238083	Whole Blood	71	0	0	0.0177	0.0151	0.9672	ok
DASSi	DASSi LRRC37A2	17	46533580	LRRC37A2	ENSG00000238083	Heart - Atrial Appendage	68	0	0	0.0293	0.0257	0.9449	ok
DASSi	DASSi WNT3	17	46797830	WNT3	ENSG00000108379	Heart - Left Ventricle	775	0	0	0.038	0.0625	0.8995	ok
DASSi	DASSi WNT3	17	46797830	WNT3	ENSG00000108379	Artery - Coronary	773	0.0037	0.0062	0.0346	0.0568	0.8986	ok
DASSi	DASSi WNT3	17	46797830	WNT3	ENSG00000108379	Heart - Atrial Appendage	772	0.0002	0.0003	0.0571	0.0943	0.8481	ok
DASSi	DASSi WNT3	17	46797830	WNT3	ENSG00000108379	Artery - Aorta	769	0	0	0.071	0.1176	0.8114	ok
DASSi	DASSi WNT3	17	46797830	WNT3	ENSG00000108379	Liver	747	0.3406	0.5674	0.0183	0.0305	0.0432	ok
DASSi	DASSi WNT3	17	46797830	WNT3	ENSG00000108379	Adipose - Visceral (Omentum)	778	0	0	0.368	0.6134	0.0187	ok
DASSi	DASSi WNT3	17	46797830	WNT3	ENSG00000108379	Whole Blood	0						no eQTL for gene
PeakVel	rs907183	8	8872251	CLDN23	ENSG00000253958	Heart - Left Ventricle	2174	0	0.0141	0	0.238	0.7479	ok
PeakVel	rs907183	8	8872251	CLDN23	ENSG00000253958	Heart - Atrial Appendage	2150	0	0.4322	0	0.3242	0.2436	ok
PeakVel	rs907183	8	8872251	CLDN23	ENSG00000253958	Artery - Aorta	2159	0	0.4617	0	0.3259	0.2124	ok
PeakVel	rs907183	8	8872251	MFHAS1	ENSG00000147324	Whole Blood	2200	0	0.3341	0	0.4673	0.1986	ok
PeakVel	rs907183	8	8872251	CLDN23	ENSG00000253958	Artery - Coronary	2113	0	0.6246	0	0.1938	0.1816	ok
PeakVel	rs907183	8	8872251	PPP1R3B	ENSG00000173281	Heart - Atrial Appendage	2150	0	0.6822	0	0.19	0.1279	ok
PeakVel	rs907183	8	8872251	PRAG1	ENSG00000275342	Liver	2024	0	0.7567	0	0.1363	0.107	ok
PeakVel	rs907183	8	8872251	MFHAS1	ENSG00000147324	Liver	2024	0	0.7441	0	0.1574	0.0986	ok
PeakVel	rs907183	8	8872251	PPP1R3B	ENSG00000173281	Adipose - Visceral (Omentum)	2184	0	0.7583	0	0.1567	0.085	ok
PeakVel	rs907183	8	8872251	ERI1	ENSG00000104626	Artery - Coronary	2113	0	0.7655	0	0.1553	0.0792	ok
PeakVel	rs907183	8	8872251	MFHAS1	ENSG00000147324	Artery - Aorta	2159	0	0.3469	0	0.5745	0.0786	ok
PeakVel	rs907183	8	8872251	PRAG1	ENSG00000275342	Heart - Left Ventricle	2174	0	0.7842	0	0.1389	0.0769	ok
PeakVel	rs907183	8	8872251	PRAG1	ENSG00000275342	Artery - Aorta	2159	0	0.7955	0	0.1367	0.0679	ok
PeakVel	rs907183	8	8872251	PPP1R3B	ENSG00000173281	Artery - Coronary	2113	0	0.7809	0	0.1541	0.0649	ok
PeakVel	rs907183	8	8872251	ERI1	ENSG00000104626	Liver	2024	0	0.7285	0	0.2076	0.064	ok
PeakVel	rs907183	8	8872251	PRAG1	ENSG00000275342	Adipose - Visceral (Omentum)	2184	0	0.7914	0	0.1473	0.0613	ok
PeakVel	rs907183	8	8872251	PRAG1	ENSG00000275342	Heart - Atrial Appendage	2150	0	0.7811	0	0.1584	0.0605	ok
PeakVel	rs907183	8	8872251	PRAG1	ENSG00000275342	Whole Blood	2200	0	0.8021	0	0.1426	0.0553	ok
PeakVel	rs907183	8	8872251	CLDN23	ENSG00000253958	Adipose - Visceral (Omentum)	2184	0	0.8164	0	0.1361	0.0474	ok
PeakVel	rs907183	8	8872251	MFHAS1	ENSG00000147324	Artery - Coronary	2113	0	0.8196	0	0.1363	0.0441	ok
PeakVel	rs907183	8	8872251	PPP1R3B	ENSG00000173281	Liver	2024	0	0.8467	0	0.1146	0.0387	ok
PeakVel	rs907183	8	8872251	PRAG1	ENSG00000275342	Artery - Coronary	2113	0	0.8321	0	0.1304	0.0375	ok
PeakVel	rs907183	8	8872251	PPP1R3B	ENSG00000173281	Artery - Aorta	2159	0	0.8202	0	0.1441	0.0357	ok
PeakVel	rs907183	8	8872251	CLDN23	ENSG00000253958	Liver	2024	0	0.5171	0	0.4474	0.0354	ok
PeakVel	rs907183	8	8872251	PPP1R3B	ENSG00000173281	Heart - Left Ventricle	2174	0	0.815	0	0.1499	0.0351	ok
PeakVel	rs907183	8	8872251	MFHAS1	ENSG00000147324	Heart - Left Ventricle	2174	0	0.8078	0	0.161	0.0312	ok
PeakVel	rs907183	8	8872251	ERI1	ENSG00000104626	Heart - Left Ventricle	2174	0	0.8382	0	0.1314	0.0304	ok
PeakVel	rs907183	8	8872251	MFHAS1	ENSG00000147324	Adipose - Visceral (Omentum)	2184	0	0.7628	0	0.2083	0.029	ok
PeakVel	rs907183	8	8872251	ERI1	ENSG00000104626	Heart - Atrial Appendage	2150	0	0.7799	0	0.1941	0.0261	ok
PeakVel	rs907183	8	8872251	ERI1	ENSG00000104626	Adipose - Visceral (Omentum)	2184	0	0.327	0	0.6575	0.0155	ok
PeakVel	rs907183	8	8872251	PPP1R3B	ENSG00000173281	Whole Blood	2200	0	0.8388	0	0.1463	0.015	ok
PeakVel	rs907183	8	8872251	ERI1	ENSG00000104626	Artery - Aorta	2159	0	0.0002	0	0.9944	0.0054	ok
PeakVel	rs907183	8	8872251	ERI1	ENSG00000104626	Whole Blood	2200	0	0	0	1	0	ok
PeakVel	rs907183	8	8872251	MFHAS1	ENSG00000147324	Heart - Atrial Appendage	2150	0	0	0	1	0	ok
PeakVel	rs907183	8	8872251	CLDN23	ENSG00000253958	Whole Blood	0						no eQTL for gene
PeakVel	rs10087406	8	9389088	TNKS	ENSG00000173273	Liver	2005	0	0.0396	0	0.0998	0.8606	ok
PeakVel	rs10087406	8	9389088	TNKS	ENSG00000173273	Artery - Aorta	2122	0	0.8081	0	0.1321	0.0598	ok
PeakVel	rs10087406	8	9389088	TNKS	ENSG00000173273	Artery - Coronary	2074	0	0.7743	0	0.1669	0.0588	ok
PeakVel	rs10087406	8	9389088	TNKS	ENSG00000173273	Heart - Left Ventricle	2114	0	0.8035	0	0.1399	0.0566	ok
PeakVel	rs10087406	8	9389088	TNKS	ENSG00000173273	Heart - Atrial Appendage	2123	0	0.676	0	0.2737	0.0503	ok
PeakVel	rs10087406	8	9389088	TNKS	ENSG00000173273	Adipose - Visceral (Omentum)	2124	0	0.8335	0	0.1319	0.0345	ok
PeakVel	rs10087406	8	9389088	TNKS	ENSG00000173273	Whole Blood	2149	0	0.8589	0	0.1184	0.0227	ok
PeakVel	rs4512422	8	10401379	MSRA	ENSG00000175806	Heart - Left Ventricle	2091	0	0.0191	0	0.9119	0.0689	ok
PeakVel	rs4512422	8	10401379	MSRA	ENSG00000175806	Adipose - Visceral (Omentum)	2068	0	0.3119	0	0.6235	0.0646	ok
PeakVel	rs4512422	8	10401379	MSRA	ENSG00000175806	Artery - Coronary	2021	0	0.8292	0	0.1296	0.0412	ok
PeakVel	rs4512422	8	10401379	MSRA	ENSG00000175806	Artery - Aorta	2035	0	0.7176	0	0.2434	0.0389	ok
PeakVel	rs4512422	8	10401379	MSRA	ENSG00000175806	Liver	1956	0	0.8429	0	0.1192	0.0379	ok
PeakVel	rs4512422	8	10401379	MSRA	ENSG00000175806	Heart - Atrial Appendage	2065	0	0.8284	0	0.1422	0.0295	ok
PeakVel	rs4512422	8	10401379	MSRA	ENSG00000175806	Whole Blood	2111	0	0.8647	0	0.1119	0.0235	ok
PeakVel	rs7821006	8	10952216	RP11-981G7.6	ENSG00000272505	Adipose - Visceral (Omentum)	1798	0	0.1492	0	0.1415	0.7093	ok
PeakVel	rs7821006	8	10952216	LINCR-0001	ENSG00000253641	Whole Blood	1809	0	0.1501	0	0.2989	0.551	ok
PeakVel	rs7821006	8	10952216	RP11-981G7.6	ENSG00000272505	Whole Blood	1809	0	0.3118	0	0.1972	0.491	ok
PeakVel	rs7821006	8	10952216	LINCR-0001	ENSG00000253641	Artery - Aorta	1806	0	0.2729	0	0.2748	0.4523	ok
PeakVel	rs7821006	8	10952216	AF131215.8	ENSG00000270076	Heart - Atrial Appendage	1795	0	0.31	0	0.4086	0.2814	ok
PeakVel	rs7821006	8	10952216	RP11-981G7.6	ENSG00000272505	Heart - Left Ventricle	1801	0	0.4313	0	0.3224	0.2463	ok
PeakVel	rs7821006	8	10952216	SOX7	ENSG00000171056	Liver	1699	0	0.0095	0	0.7565	0.2339	ok
PeakVel	rs7821006	8	10952216	RP11-981G7.6	ENSG00000272505	Artery - Coronary	1760	0	0.6077	0	0.1969	0.1954	ok
PeakVel	rs7821006	8	10952216	XKR6	ENSG00000171044	Heart - Atrial Appendage	1795	0	0.0228	0	0.7968	0.1804	ok
PeakVel	rs7821006	8	10952216	AF131215.8	ENSG00000270076	Artery - Aorta	1806	0	0.6516	0	0.1735	0.1749	ok
PeakVel	rs7821006	8	10952216	AF131215.8	ENSG00000270076	Heart - Left Ventricle	1801	0	0.6968	0	0.1368	0.1664	ok
PeakVel	rs7821006	8	10952216	LINCR-0001	ENSG00000253641	Artery - Coronary	1760	0	0.7254	0	0.1375	0.137	ok
PeakVel	rs7821006	8	10952216	LINCR-0001	ENSG00000253641	Heart - Atrial Appendage	1795	0	0.7501	0	0.137	0.1129	ok
PeakVel	rs7821006	8	10952216	LINCR-0001	ENSG00000253641	Adipose - Visceral (Omentum)	1798	0	0.7717	0	0.1539	0.0744	ok
PeakVel	rs7821006	8	10952216	RP11-981G7.6	ENSG00000272505	Artery - Aorta	1806	0	0.7796	0	0.146	0.0744	ok
PeakVel	rs7821006	8	10952216	XKR6	ENSG00000171044	Whole Blood	1809	0	0.8126	0	0.1141	0.0733	ok
PeakVel	rs7821006	8	10952216	RP11-981G7.6	ENSG00000272505	Liver	1699	0	0.8492	0	0.1023	0.0485	ok
PeakVel	rs7821006	8	10952216	AF131215.8	ENSG00000270076	Artery - Coronary	1760	0	0.8423	0	0.1108	0.0469	ok
PeakVel	rs7821006	8	10952216	LINCR-0001	ENSG00000253641	Heart - Left Ventricle	1801	0	0.8292	0	0.1275	0.0433	ok
PeakVel	rs7821006	8	10952216	RP11-981G7.6	ENSG00000272505	Heart - Atrial Appendage	1795	0	0.8474	0	0.1095	0.043	ok
PeakVel	rs7821006	8	10952216	XKR6	ENSG00000171044	Artery - Coronary	1760	0	0.8431	0	0.114	0.0429	ok
PeakVel	rs7821006	8	10952216	RP11-981G7.3	ENSG00000253678	Liver	1699	0	0.83	0	0.1277	0.0423	ok
PeakVel	rs7821006	8	10952216	LINCR-0001	ENSG00000253641	Liver	1699	0	0.8397	0	0.1207	0.0396	ok
PeakVel	rs7821006	8	10952216	SOX7	ENSG00000171056	Artery - Coronary	1760	0	0.8231	0	0.1385	0.0384	ok
PeakVel	rs7821006	8	10952216	SOX7	ENSG00000171056	Heart - Atrial Appendage	1795	0	0.8467	0	0.116	0.0373	ok
PeakVel	rs7821006	8	10952216	SOX7	ENSG00000171056	Heart - Left Ventricle	1801	0	0.8574	0	0.1058	0.0368	ok
PeakVel	rs7821006	8	10952216	AF131215.8	ENSG00000270076	Adipose - Visceral (Omentum)	1798	0	0.8522	0	0.1118	0.036	ok
PeakVel	rs7821006	8	10952216	XKR6	ENSG00000171044	Heart - Left Ventricle	1801	0	0.8591	0	0.1061	0.0348	ok
PeakVel	rs7821006	8	10952216	XKR6	ENSG00000171044	Artery - Aorta	1806	0	0.8283	0	0.1378	0.0339	ok
PeakVel	rs7821006	8	10952216	SOX7	ENSG00000171056	Artery - Aorta	1806	0	0.8478	0	0.1183	0.0339	ok
PeakVel	rs7821006	8	10952216	XKR6	ENSG00000171044	Adipose - Visceral (Omentum)	1798	0	0.8627	0	0.1035	0.0338	ok
PeakVel	rs7821006	8	10952216	SOX7	ENSG00000171056	Adipose - Visceral (Omentum)	1798	0	0.8477	0	0.1239	0.0283	ok
PeakVel	rs7821006	8	10952216	AF131215.8	ENSG00000270076	Liver	0						no eQTL for gene
PeakVel	rs7821006	8	10952216	AF131215.8	ENSG00000270076	Whole Blood	0						no eQTL for gene
PeakVel	rs7821006	8	10952216	PINX1	ENSG00000258724	Adipose - Visceral (Omentum)	0						no eQTL for gene
PeakVel	rs7821006	8	10952216	PINX1	ENSG00000258724	Artery - Aorta	0						no eQTL for gene
PeakVel	rs7821006	8	10952216	PINX1	ENSG00000258724	Artery - Coronary	0						no eQTL for gene
PeakVel	rs7821006	8	10952216	PINX1	ENSG00000258724	Heart - Atrial Appendage	0						no eQTL for gene
PeakVel	rs7821006	8	10952216	PINX1	ENSG00000258724	Heart - Left Ventricle	0						no eQTL for gene
PeakVel	rs7821006	8	10952216	PINX1	ENSG00000258724	Liver	0						no eQTL for gene
PeakVel	rs7821006	8	10952216	PINX1	ENSG00000258724	Whole Blood	0						no eQTL for gene
PeakVel	rs7821006	8	10952216	XKR6	ENSG00000171044	Liver	0						no eQTL for gene
PeakVel	rs7821006	8	10952216	RP11-981G7.3	ENSG00000253678	Adipose - Visceral (Omentum)	0						no eQTL for gene
PeakVel	rs7821006	8	10952216	RP11-981G7.3	ENSG00000253678	Artery - Aorta	0						no eQTL for gene
PeakVel	rs7821006	8	10952216	RP11-981G7.3	ENSG00000253678	Artery - Coronary	0						no eQTL for gene
PeakVel	rs7821006	8	10952216	RP11-981G7.3	ENSG00000253678	Heart - Atrial Appendage	0						no eQTL for gene
PeakVel	rs7821006	8	10952216	RP11-981G7.3	ENSG00000253678	Heart - Left Ventricle	0						no eQTL for gene
PeakVel	rs7821006	8	10952216	RP11-981G7.3	ENSG00000253678	Whole Blood	0						no eQTL for gene
PeakVel	rs7821006	8	10952216	SOX7	ENSG00000171056	Whole Blood	0						no eQTL for gene
PeakVel	rs7838131	8	11738654	SLC35G5	ENSG00000177710	Heart - Left Ventricle	2307	0	0.1329	0	0.5034	0.3637	ok
PeakVel	rs7838131	8	11738654	MTMR9	ENSG00000104643	Artery - Coronary	2235	0	0.4797	0	0.3086	0.2117	ok
PeakVel	rs7838131	8	11738654	SLC35G5	ENSG00000177710	Artery - Coronary	2235	0	0.6553	0	0.1599	0.1848	ok
PeakVel	rs7838131	8	11738654	FAM167A	ENSG00000154319	Heart - Atrial Appendage	2312	0	0.6341	0	0.2014	0.1645	ok
PeakVel	rs7838131	8	11738654	FDFT1	ENSG00000079459	Artery - Aorta	2278	0	0.5006	0	0.3544	0.145	ok
PeakVel	rs7838131	8	11738654	SLC35G5	ENSG00000177710	Heart - Atrial Appendage	2312	0	0.7021	0	0.1809	0.117	ok
PeakVel	rs7838131	8	11738654	CTSB	ENSG00000164733	Liver	2132	0	0.7724	0	0.1485	0.0791	ok
PeakVel	rs7838131	8	11738654	BLK	ENSG00000136573	Liver	2132	0	0.756	0	0.1675	0.0765	ok
PeakVel	rs7838131	8	11738654	FAM167A	ENSG00000154319	Liver	2132	0	0.7044	0	0.2201	0.0755	ok
PeakVel	rs7838131	8	11738654	MTMR9	ENSG00000104643	Artery - Aorta	2278	0	0.7625	0	0.1661	0.0714	ok
PeakVel	rs7838131	8	11738654	NEIL2	ENSG00000154328	Liver	2132	0	0.7479	0	0.1816	0.0705	ok
PeakVel	rs7838131	8	11738654	GATA4	ENSG00000136574	Heart - Atrial Appendage	2312	0	0.7822	0	0.1557	0.0621	ok
PeakVel	rs7838131	8	11738654	SLC35G5	ENSG00000177710	Liver	2132	0	0.7086	0	0.2362	0.0552	ok
PeakVel	rs7838131	8	11738654	FDFT1	ENSG00000079459	Liver	2132	0	0.7754	0	0.1699	0.0547	ok
PeakVel	rs7838131	8	11738654	BLK	ENSG00000136573	Heart - Atrial Appendage	2312	0	0.7842	0	0.1628	0.053	ok
PeakVel	rs7838131	8	11738654	BLK	ENSG00000136573	Whole Blood	2338	0	0.2738	0	0.6763	0.0499	ok
PeakVel	rs7838131	8	11738654	SLC35G5	ENSG00000177710	Artery - Aorta	2278	0	0.339	0	0.6136	0.0474	ok
PeakVel	rs7838131	8	11738654	MTMR9	ENSG00000104643	Liver	2132	0	0.8144	0	0.1387	0.0469	ok
PeakVel	rs7838131	8	11738654	RP11-297N6.4	ENSG00000255046	Artery - Aorta	2278	0	0.1037	0	0.8499	0.0464	ok
PeakVel	rs7838131	8	11738654	CTSB	ENSG00000164733	Artery - Coronary	2235	0	0.3551	0	0.5995	0.0454	ok
PeakVel	rs7838131	8	11738654	BLK	ENSG00000136573	Artery - Coronary	2235	0	0.7999	0	0.155	0.0451	ok
PeakVel	rs7838131	8	11738654	GATA4	ENSG00000136574	Liver	2132	0	0.8115	0	0.1444	0.0441	ok
PeakVel	rs7838131	8	11738654	GATA4	ENSG00000136574	Artery - Aorta	2278	0	0.8214	0	0.1371	0.0414	ok
PeakVel	rs7838131	8	11738654	RP11-297N6.4	ENSG00000255046	Liver	2132	0	0.7902	0	0.17	0.0397	ok
PeakVel	rs7838131	8	11738654	BLK	ENSG00000136573	Adipose - Visceral (Omentum)	2299	0	0.784	0	0.1768	0.0391	ok
PeakVel	rs7838131	8	11738654	MTMR9	ENSG00000104643	Whole Blood	2338	0	0.8457	0	0.1153	0.039	ok
PeakVel	rs7838131	8	11738654	GATA4	ENSG00000136574	Artery - Coronary	2235	0	0.8011	0	0.1636	0.0353	ok
PeakVel	rs7838131	8	11738654	GATA4	ENSG00000136574	Heart - Left Ventricle	2307	0	0.6349	0	0.3342	0.0309	ok
PeakVel	rs7838131	8	11738654	GATA4	ENSG00000136574	Adipose - Visceral (Omentum)	2299	0	0.7901	0	0.1794	0.0304	ok
PeakVel	rs7838131	8	11738654	FDFT1	ENSG00000079459	Adipose - Visceral (Omentum)	2299	0	0.5329	0	0.438	0.0291	ok
PeakVel	rs7838131	8	11738654	FAM167A	ENSG00000154319	Adipose - Visceral (Omentum)	2299	0	0.7809	0	0.1926	0.0265	ok
PeakVel	rs7838131	8	11738654	MTMR9	ENSG00000104643	Heart - Atrial Appendage	2312	0	0.817	0	0.1575	0.0254	ok
PeakVel	rs7838131	8	11738654	MTMR9	ENSG00000104643	Adipose - Visceral (Omentum)	2299	0	0.7229	0	0.2526	0.0245	ok
PeakVel	rs7838131	8	11738654	MTMR9	ENSG00000104643	Heart - Left Ventricle	2307	0	0.8406	0	0.137	0.0224	ok
PeakVel	rs7838131	8	11738654	RP11-297N6.4	ENSG00000255046	Artery - Coronary	2235	0	0.1743	0	0.8046	0.0211	ok
PeakVel	rs7838131	8	11738654	FDFT1	ENSG00000079459	Heart - Atrial Appendage	2312	0	0.0047	0	0.981	0.0142	ok
PeakVel	rs7838131	8	11738654	NEIL2	ENSG00000154328	Heart - Left Ventricle	2307	0	0.152	0	0.8383	0.0097	ok
PeakVel	rs7838131	8	11738654	SLC35G5	ENSG00000177710	Adipose - Visceral (Omentum)	2299	0	0.0948	0	0.8962	0.009	ok
PeakVel	rs7838131	8	11738654	CTSB	ENSG00000164733	Artery - Aorta	2278	0	0.1948	0	0.7989	0.0063	ok
PeakVel	rs7838131	8	11738654	NEIL2	ENSG00000154328	Artery - Coronary	2235	0	0.0269	0	0.9672	0.0059	ok
PeakVel	rs7838131	8	11738654	FDFT1	ENSG00000079459	Artery - Coronary	2235	0	0.0107	0	0.9851	0.0043	ok
PeakVel	rs7838131	8	11738654	FDFT1	ENSG00000079459	Heart - Left Ventricle	2307	0	0.0064	0	0.9925	0.001	ok
PeakVel	rs7838131	8	11738654	NEIL2	ENSG00000154328	Adipose - Visceral (Omentum)	2299	0	0.0004	0	0.9988	0.0009	ok
PeakVel	rs7838131	8	11738654	CTSB	ENSG00000164733	Adipose - Visceral (Omentum)	2299	0	0	0	0.9998	0.0002	ok
PeakVel	rs7838131	8	11738654	FDFT1	ENSG00000079459	Whole Blood	2338	0	0.0009	0	0.999	0.0001	ok
PeakVel	rs7838131	8	11738654	NEIL2	ENSG00000154328	Heart - Atrial Appendage	2312	0	0	0	0.9999	0.0001	ok
PeakVel	rs7838131	8	11738654	NEIL2	ENSG00000154328	Artery - Aorta	2278	0	0	0	1	0	ok
PeakVel	rs7838131	8	11738654	NEIL2	ENSG00000154328	Whole Blood	2338	0	0	0	1	0	ok
PeakVel	rs7838131	8	11738654	CTSB	ENSG00000164733	Heart - Atrial Appendage	2312	0	0.0001	0	0.9999	0	ok
PeakVel	rs7838131	8	11738654	CTSB	ENSG00000164733	Heart - Left Ventricle	2307	0	0.0002	0	0.9998	0	ok
PeakVel	rs7838131	8	11738654	CTSB	ENSG00000164733	Whole Blood	2338	0	0	0	1	0	ok
PeakVel	rs7838131	8	11738654	RP11-297N6.4	ENSG00000255046	Adipose - Visceral (Omentum)	2299	0	0.0001	0	0.9999	0	ok
PeakVel	rs7838131	8	11738654	RP11-297N6.4	ENSG00000255046	Heart - Atrial Appendage	2312	0	0.0002	0	0.9998	0	ok
PeakVel	rs7838131	8	11738654	BLK	ENSG00000136573	Artery - Aorta	0						no eQTL for gene
PeakVel	rs7838131	8	11738654	BLK	ENSG00000136573	Heart - Left Ventricle	0						no eQTL for gene
PeakVel	rs7838131	8	11738654	FAM167A	ENSG00000154319	Artery - Aorta	0						no eQTL for gene
PeakVel	rs7838131	8	11738654	FAM167A	ENSG00000154319	Artery - Coronary	0						no eQTL for gene
PeakVel	rs7838131	8	11738654	FAM167A	ENSG00000154319	Heart - Left Ventricle	0						no eQTL for gene
PeakVel	rs7838131	8	11738654	FAM167A	ENSG00000154319	Whole Blood	0						no eQTL for gene
PeakVel	rs7838131	8	11738654	GATA4	ENSG00000136574	Whole Blood	0						no eQTL for gene
PeakVel	rs7838131	8	11738654	SLC35G5	ENSG00000177710	Whole Blood	0						no eQTL for gene
PeakVel	rs7838131	8	11738654	RP11-297N6.4	ENSG00000255046	Heart - Left Ventricle	0						no eQTL for gene
PeakVel	rs7838131	8	11738654	RP11-297N6.4	ENSG00000255046	Whole Blood	0						no eQTL for gene
PeakVel	rs11216172	11	116879162	TAGLN	ENSG00000149591	Whole Blood	1610	0	0	0.02	0.5037	0.4763	ok
PeakVel	rs11216172	11	116879162	TAGLN	ENSG00000149591	Liver	1517	0.0159	0.4008	0.0148	0.372	0.1965	ok
PeakVel	rs11216172	11	116879162	PAFAH1B2	ENSG00000168092	Whole Blood	1610	0.0303	0.7634	0.0038	0.0955	0.1071	ok
PeakVel	rs11216172	11	116879162	TAGLN	ENSG00000149591	Artery - Coronary	1594	0.029	0.73	0.0053	0.1324	0.1035	ok
PeakVel	rs11216172	11	116879162	TAGLN	ENSG00000149591	Artery - Aorta	1603	0.031	0.7817	0.0041	0.1034	0.0798	ok
PeakVel	rs11216172	11	116879162	PAFAH1B2	ENSG00000168092	Heart - Left Ventricle	1604	0.0241	0.6079	0.0114	0.2864	0.0702	ok
PeakVel	rs11216172	11	116879162	PAFAH1B2	ENSG00000168092	Adipose - Visceral (Omentum)	1602	0.0298	0.751	0.0065	0.1646	0.048	ok
PeakVel	rs11216172	11	116879162	PAFAH1B2	ENSG00000168092	Liver	1517	0.0272	0.6849	0.0092	0.2316	0.0471	ok
PeakVel	rs11216172	11	116879162	PAFAH1B2	ENSG00000168092	Artery - Coronary	1594	0.0314	0.7922	0.0049	0.1247	0.0468	ok
PeakVel	rs11216172	11	116879162	TAGLN	ENSG00000149591	Heart - Left Ventricle	1604	0.0322	0.812	0.0042	0.1058	0.0458	ok
PeakVel	rs11216172	11	116879162	TAGLN	ENSG00000149591	Heart - Atrial Appendage	1600	0.032	0.8068	0.0045	0.1135	0.0432	ok
PeakVel	rs11216172	11	116879162	PAFAH1B2	ENSG00000168092	Artery - Aorta	1603	0.031	0.7824	0.0055	0.1379	0.0432	ok
PeakVel	rs11216172	11	116879162	TAGLN	ENSG00000149591	Adipose - Visceral (Omentum)	1602	0.0321	0.8093	0.0045	0.1131	0.0411	ok
PeakVel	rs11216172	11	116879162	PAFAH1B2	ENSG00000168092	Heart - Atrial Appendage	1600	0.0313	0.7891	0.0054	0.1367	0.0374	ok
PeakVel	rs183946570	12	65793777	RP11-230G5.2	ENSG00000250748	Adipose - Visceral (Omentum)	0						no eQTL for gene
PeakVel	rs183946570	12	65793777	RP11-230G5.2	ENSG00000250748	Artery - Aorta	0						no eQTL for gene
PeakVel	rs183946570	12	65793777	RP11-230G5.2	ENSG00000250748	Artery - Coronary	0						no eQTL for gene
PeakVel	rs183946570	12	65793777	RP11-230G5.2	ENSG00000250748	Heart - Atrial Appendage	0						no eQTL for gene
PeakVel	rs183946570	12	65793777	RP11-230G5.2	ENSG00000250748	Heart - Left Ventricle	0						no eQTL for gene
PeakVel	rs183946570	12	65793777	RP11-230G5.2	ENSG00000250748	Liver	0						no eQTL for gene
PeakVel	rs183946570	12	65793777	RP11-230G5.2	ENSG00000250748	Whole Blood	0						no eQTL for gene
PeakVel	rs61944841	13	26475479	CDK8	ENSG00000132964	Heart - Atrial Appendage	1392	0	0	0	0.011	0.989	ok
PeakVel	rs61944841	13	26475479	CDK8	ENSG00000132964	Artery - Aorta	1392	0	0.0196	0	0.0141	0.9662	ok
PeakVel	rs61944841	13	26475479	CDK8	ENSG00000132964	Heart - Left Ventricle	1408	0	0.0465	0	0.0662	0.8873	ok
PeakVel	rs61944841	13	26475479	CDK8	ENSG00000132964	Adipose - Visceral (Omentum)	1446	0	0.0383	0	0.1667	0.795	ok
PeakVel	rs61944841	13	26475479	CDK8	ENSG00000132964	Artery - Coronary	1327	0	0.1912	0	0.0328	0.776	ok
PeakVel	rs61944841	13	26475479	CDK8	ENSG00000132964	Whole Blood	1436	0	0.6533	0	0.0694	0.2773	ok
PeakVel	rs61944841	13	26475479	CDK8	ENSG00000132964	Liver	1313	0	0.8013	0	0.1043	0.0944	ok
PeakVel	rs17608766	17	46935905	RPRML	ENSG00000179673	Heart - Left Ventricle	1110	0	0.7229	0	0.0865	0.1906	ok
PeakVel	rs17608766	17	46935905	GOSR2	ENSG00000108433	Artery - Aorta	1127	0	0.7245	0	0.1067	0.1688	ok
PeakVel	rs17608766	17	46935905	CDC27	ENSG00000004897	Artery - Aorta	1127	0	0.7342	0	0.1299	0.1359	ok
PeakVel	rs17608766	17	46935905	WNT9B	ENSG00000158955	Heart - Atrial Appendage	1133	0	0.7644	0	0.116	0.1196	ok
PeakVel	rs17608766	17	46935905	WNT9B	ENSG00000158955	Artery - Coronary	1129	0	0.8169	0	0.1099	0.0732	ok
PeakVel	rs17608766	17	46935905	MYL4	ENSG00000198336	Whole Blood	1145	0	0.8515	0	0.0765	0.072	ok
PeakVel	rs17608766	17	46935905	RPRML	ENSG00000179673	Artery - Coronary	1129	0	0.1315	0	0.797	0.0715	ok
PeakVel	rs17608766	17	46935905	CDC27	ENSG00000004897	Artery - Coronary	1129	0	0.8578	0	0.0794	0.0627	ok
PeakVel	rs17608766	17	46935905	MYL4	ENSG00000198336	Artery - Coronary	1129	0	0.7063	0	0.2338	0.0599	ok
PeakVel	rs17608766	17	46935905	MYL4	ENSG00000198336	Liver	1076	0	0.8356	0	0.1071	0.0573	ok
PeakVel	rs17608766	17	46935905	GOSR2	ENSG00000108433	Artery - Coronary	1129	0	0.8622	0	0.081	0.0568	ok
PeakVel	rs17608766	17	46935905	WNT9B	ENSG00000158955	Artery - Aorta	1127	0	0.8765	0	0.0707	0.0528	ok
PeakVel	rs17608766	17	46935905	WNT9B	ENSG00000158955	Heart - Left Ventricle	1110	0	0.8388	0	0.1087	0.0525	ok
PeakVel	rs17608766	17	46935905	WNT9B	ENSG00000158955	Liver	1076	0	0.8646	0	0.084	0.0515	ok
PeakVel	rs17608766	17	46935905	GOSR2	ENSG00000108433	Adipose - Visceral (Omentum)	1142	0	0.8489	0	0.1012	0.0499	ok
PeakVel	rs17608766	17	46935905	CDC27	ENSG00000004897	Liver	1076	0	0.8468	0	0.1049	0.0482	ok
PeakVel	rs17608766	17	46935905	WNT9B	ENSG00000158955	Adipose - Visceral (Omentum)	1142	0	0.8797	0	0.0747	0.0457	ok
PeakVel	rs17608766	17	46935905	GOSR2	ENSG00000108433	Heart - Left Ventricle	1110	0	0.8629	0	0.0954	0.0417	ok
PeakVel	rs17608766	17	46935905	CDC27	ENSG00000004897	Whole Blood	1145	0	0.8862	0	0.0736	0.0402	ok
PeakVel	rs17608766	17	46935905	MYL4	ENSG00000198336	Adipose - Visceral (Omentum)	1142	0	0.8313	0	0.1291	0.0397	ok
PeakVel	rs17608766	17	46935905	CDC27	ENSG00000004897	Adipose - Visceral (Omentum)	1142	0	0.8388	0	0.1241	0.0371	ok
PeakVel	rs17608766	17	46935905	MYL4	ENSG00000198336	Heart - Atrial Appendage	1133	0	0.5834	0	0.3802	0.0365	ok
PeakVel	rs17608766	17	46935905	GOSR2	ENSG00000108433	Whole Blood	1145	0	0.8716	0	0.099	0.0294	ok
PeakVel	rs17608766	17	46935905	MYL4	ENSG00000198336	Artery - Aorta	1127	0	0.2347	0	0.742	0.0232	ok
PeakVel	rs17608766	17	46935905	MYL4	ENSG00000198336	Heart - Left Ventricle	1110	0	0.34	0	0.6411	0.019	ok
PeakVel	rs17608766	17	46935905	CDC27	ENSG00000004897	Heart - Atrial Appendage	1133	0	0.2837	0	0.7009	0.0154	ok
PeakVel	rs17608766	17	46935905	GOSR2	ENSG00000108433	Heart - Atrial Appendage	1133	0	0.1674	0	0.8219	0.0107	ok
PeakVel	rs17608766	17	46935905	RPRML	ENSG00000179673	Artery - Aorta	1127	0	0.0013	0	0.9982	0.0005	ok
PeakVel	rs17608766	17	46935905	RPRML	ENSG00000179673	Adipose - Visceral (Omentum)	1142	0	0.0077	0	0.9919	0.0004	ok
PeakVel	rs17608766	17	46935905	CDC27	ENSG00000004897	Heart - Left Ventricle	1110	0	0.0023	0	0.9975	0.0001	ok
PeakVel	rs17608766	17	46935905	GOSR2	ENSG00000108433	Liver	1076	0	0.0004	0	0.9995	0.0001	ok
PeakVel	rs17608766	17	46935905	WNT9B	ENSG00000158955	Whole Blood	0						no eQTL for gene
PeakVel	rs17608766	17	46935905	RPRML	ENSG00000179673	Heart - Atrial Appendage	0						no eQTL for gene
PeakVel	rs17608766	17	46935905	RPRML	ENSG00000179673	Liver	0						no eQTL for gene
PeakVel	rs17608766	17	46935905	RPRML	ENSG00000179673	Whole Blood	0						no eQTL for gene
PeakVel	rs5997307	22	27811151	TTC28	ENSG00000100154	Adipose - Visceral (Omentum)	1026	0	0.2682	0	0.0597	0.672	ok
PeakVel	rs5997307	22	27811151	TTC28	ENSG00000100154	Artery - Aorta	1030	0	0.7049	0	0.1014	0.1937	ok
PeakVel	rs5997307	22	27811151	TTC28	ENSG00000100154	Liver	936	0	0.864	0	0.0759	0.0601	ok
PeakVel	rs5997307	22	27811151	TTC28	ENSG00000100154	Artery - Coronary	1023	0	0.8756	0	0.0771	0.0473	ok
PeakVel	rs5997307	22	27811151	TTC28	ENSG00000100154	Heart - Left Ventricle	1045	0	0.8328	0	0.1254	0.0418	ok
PeakVel	rs5997307	22	27811151	TTC28	ENSG00000100154	Heart - Atrial Appendage	1022	0	0.863	0	0.0973	0.0397	ok
PeakVel	rs5997307	22	27811151	TTC28	ENSG00000100154	Whole Blood	0						no eQTL for gene

### Sheet: S8
Table S8. Valve transcriptomic contextualization of prioritized peak-velocity genes.
Expression of prioritized genes was examined in human aortic-valve transcriptomic datasets: single-cell RNA sequencing of aortic valves spanning a range of disease severity (Gene Expression Omnibus accession GSE220774) and bulk RNA sequencing of calcific versus non-calcific aortic valves (accessions GSE199718 and GSE153555). These analyses provide supportive transcriptomic context rather than functional validation. Block 1 reports the single-cell analysis (localization of genes to valve structural versus immune cells, and correlation of expression with disease severity); Block 2 reports enrichment of differential expression in the bulk datasets; and Block 3 reports gene-level fold-changes in the bulk datasets. VIC, valve interstitial cell; VEC, valve endothelial cell; FDR, false-discovery rate.
Block 1: single-cell enrichment
Gene set	Genes (n)	Structural vs immune (Mann-Whitney P)	Set median expression	Peak in valve cells	VIC disease correlation (Mann-Whitney P)	VIC median rho	VEC disease correlation (Mann-Whitney P)	VEC median rho
Peak velocity TWAS (FDR<0.05)	118	0.0006	0.088	88/118	0.02	0.051	0	0.308
Coloc PP.H4≥0.5 (peak velocity)	8	0.3237	0.018	5/8	0.8091	-0.103	0.286	0.077
Coloc PP.H4≥0.5 (all phenotypes)	17	0.0176	0.21	13/17	0.8726	-0.154	0.0513	0.359
Peak velocity × published AS genes	14	0.0016	0.424	12/14	0.0062	0.205	0.1991	0.103
Block 2: bulk DE enrichment
Gene set	Genes in set (n)	DE genes in set (n)	Fisher P value	Mann-Whitney P value	Median rank (set)	Median rank (background)	Dataset
Peak velocity TWAS (FDR<0.05)	134	13	0.0002	0.0002	0.651	0.5	GSE199718 (calcific vs normal)
Coloc PP.H4≥0.5 (peak velocity)	10	1	0.2662	0.0965	0.619	0.5	GSE199718 (calcific vs normal)
Coloc PP.H4≥0.5 (all phenotypes)	19	1	0.4446	0.3338	0.537	0.5	GSE199718 (calcific vs normal)
Peak velocity × published AS genes	13	1	0.3312	0.13	0.581	0.5	GSE199718 (calcific vs normal)
Peak velocity TWAS (FDR<0.05)	104	15	0.0654	0.1572	0.531	0.5	GSE153555 (AS vs normal)
Coloc PP.H4≥0.5 (peak velocity)	6	0	1	0.8262	0.317	0.5	GSE153555 (AS vs normal)
Coloc PP.H4≥0.5 (all phenotypes)	14	1	0.7519	0.2204	0.559	0.5	GSE153555 (AS vs normal)
Peak velocity × published AS genes	11	1	0.6656	0.1627	0.679	0.5	GSE153555 (AS vs normal)
Peak velocity TWAS (FDR<0.05)	104	1	0.9686	0.2675	0.497	0.5	GSE153555 (AI vs normal)
Coloc PP.H4≥0.5 (peak velocity)	6	0	1	0.1649	0.688	0.5	GSE153555 (AI vs normal)
Coloc PP.H4≥0.5 (all phenotypes)	14	1	0.3715	0.0124	0.706	0.5	GSE153555 (AI vs normal)
Peak velocity × published AS genes	11	1	0.3057	0.0122	0.786	0.5	GSE153555 (AI vs normal)
Block 3: marquee-gene fold-changes
Dataset	Gene	log2 fold-change	P value	FDR	Absolute rank
GSE199718	SMAD3	-0.147	0.0582	0.3164	0.814
GSE199718	KLF2	0.374	0.0069	0.1121	0.935
GSE199718	HMGA2	-0.202	0.1868	0.5139	0.64
GSE199718	CDK8	0.179	0.2519	0.5809	0.564
GSE199718	NOTCH4	-0.063	0.6718	0.8654	0.224
GSE199718	LPA	-0.361	0.6151	0.8351	0.263
GSE199718	TNKS	-0.069	0.236	0.566	0.581
GSE199718	ZEB2	0.101	0.322	0.6413	0.497
GSE199718	PDE3A	0.366	0.0221	0.2016	0.894
GSE199718	MFHAS1	0.344	0.0004	0.025	0.984
GSE199718	ERI1	0.129	0.0918	0.383	0.765
GSE199718	FADS2	0.762	0.0002	0.016	0.991
GSE199718	FER	-0.06	0.3375	0.653	0.484
GSE153555 (AS)	SMAD3	-0.482	0.0056	0.055	0.878
GSE153555 (AS)	KLF2	-0.154	0.7309	0.8581	0.147
GSE153555 (AS)	HMGA2	0.851	0.0098	0.0728	0.851
GSE153555 (AS)	CDK8	-0.067	0.5658	0.7564	0.25
GSE153555 (AS)	NOTCH4	0.559	0.0193	0.1073	0.807
GSE153555 (AS)	TNKS	-0.089	0.7008	0.8414	0.168
GSE153555 (AS)	ZEB2	0.488	0.0842	0.2506	0.679
GSE153555 (AS)	PDE3A	0.701	0.1485	0.3543	0.608
GSE153555 (AS)	MFHAS1	0.476	0.014	0.0902	0.838
GSE153555 (AS)	ERI1	-0.048	0.76	0.8746	0.131
GSE153555 (AS)	FADS2	0.476	0.101	0.2791	0.626
GSE153555 (AS)	FER	0.116	0.6719	0.8242	0.188
